# The Diurnal Rhythmicity of Untargeted Metabolomic Profiles in Humans

**DOI:** 10.64898/2026.04.28.26347027

**Authors:** Pavithra Nagarajan, Tariq Faquih, Bing Yu, Hassan S. Dashti, Raymond Noordam, Qian Xiao, Robert Kaplan, Qibin Qi, Carmen R. Isasi, Richa Saxena, Frank A.J.L. Scheer, Susan Redline, Tamar Sofer, Heming Wang

## Abstract

It is well established that the circadian rhythm system plays a crucial role in metabolic regulation. Yet, the influence of time of sample collection in cross-sectional, untargeted metabolomics datasets remains underexplored. We therefore investigated the temporal oscillations of 853 serum metabolites from 5954 fasting samples in the Hispanic Community Health Study / Study of Latinos cohort, where blood samples were drawn within a short daytime window (7:45 am - 1:38 pm). In total, 84 serum metabolites were significantly associated (p<5.9e-05) with blood draw time. Time-varying metabolites exhibit enrichment in pathways of incretin hormones and light signaling, mechanistic connections to neurological and circadian control (dopamine response, melatonin activity), and implications for therapeutics (serotonergic drugs) and health disorder understanding (sleep, depression). Unsupervised analysis revealed latent, nonlinear patterns in five metabolite clusters according to their temporal profiles. Impact on false and missed discovery, and altered effect size estimates for metabolite-health disorder associations underscore the importance of accounting for time. Results fundamentally show that serum metabolites exhibit non-negligible temporal variation even in a restricted short daytime window. Accounting for this variance appears important for precise disease understanding from metabolomics data.

## Supplementary Tables for "The Diurnal Rhythmicity of Untargeted Metabolomic Profiles in Humans"

### Sheet: TableS1
	Supplementary Table 1. Discovery, and External Lookup Dataset Sample Characteristics
	HCHS_SOL Sample Characteristics: PRIMARY DISCOVERY ANALYSIS			SHIFT Study Sample Characteristics: EXTERNAL LOOKUP ANALYSIS
	Total Sample Size		5954	Total Sample Size		82
	Age [Years]: Mean (SD)		48.4 (13.1)	Age [Years]: Mean (SD)		29.9 (9.6)
	Sex: N (%)	Female	3588 (60.3)	Sex: N (%)	Female	51 (62.2)
	Hispanic/Latino Background: N (%)	Dominican	639 (10.7)	Background	Hispanic White: N (%)	1 (1.2)
		Central American	620 (10.4)		Non-Hispanic White: N(%)	81 (98.8)
		Cuban	1034 (17.4)	Body Mass Index (kg/m2): Mean (SD)		23.9 (3.2)
		Mexican	2081 (35.0)
		Puerto-Rican	1032 (17.3)
		South American	396 (6.7)
		More than One Heritage/Other	151 (2.5)
	Study Center: N (%)	Bronx	1529 (25.7)
		Chicago	1419 (23.8)
		Miami	1664 (27.9)
		San Diego	1342 (22.5)
	Time Usually Wake Up (24-hour): Mean (SD)		7.0 (1.8)
	Time Usually Go to Bed (24-hour): Mean (SD)		22.1 (3.2)
	Time of Blood Draw (24-hour): Mean (SD)		10.3 (0.9)
	Time Last Ate/Drank (24-hour): Mean (SD)		20.2 (2.3)
	Body Mass Index (kg/m2): Mean (SD)		29.9 (6.1)
	Waist-Hip Ratio: Mean (SD)		0.9 (0.1)
	Total Cholesterol (mg/dL): Mean (SD)		201.6 (44.1)
	HDL Cholesterol (mg/dL): Mean (SD)		49.7 (13.0)
	Fasting Glucose (mg/dL): Mean (SD)		107.2 (41.0)
	Triglycerides (mg/dL): Mean (SD)		141.1 (127.7)
	LDL Cholesterol (mg/dL): Mean (SD)		124.1 (37.1)
	Current Alcohol Use: N (%)	No	3184 (53.5)
		Yes	2768 (46.5)
	Current Cigarette Use: N (%)	No	4767 (80.1)
		Yes	1183 (19.9)
	Total Physical Activity (MET-min/day): Mean (SD)		574.9 (924.4)
	Healthy Eating Index-2010 Total Score: Mean (SD)		59.4 (13.9)
	Current Hormone Medication Use: N (%)	No	5715 (97.9)
		Yes	124 (2.1)
	Current Sleeping Pill Use: N (%)	No	5084 (85.4)
		Yes	868 (14.6)
	Current Lipid-Loweing Medication Use: N (%)	No	5000 (85.6)
		Yes	839 (14.4)
	Current Antithrombotic Medication Use: N (%)	No	4377 (75.0)
		Yes	1462 (25.0)
	Current Heart Medication Use: N (%)	No	4244 (72.7)
		Yes	1595 (27.3)
	Current Diabetes Medication Use: N (%)	No	5047 (86.4)
		Yes	792 (13.6)
	Current Antiinflammatory Medication Use: N (%)	No	4668 (79.9)
		Yes	1171 (20.1)
	Current Pulmonary Medication Use: N (%)	No	5477 (93.8)
		Yes	362 (6.2)
	Current Antidepressant Use: N (%)	No	5369 (92.0)
		Yes	470 (8.0)
	Current Anti-Anxiety Medication Use: N (%)	No	5630 (96.4)
		Yes	209 (3.6)
	Current Anti-Psychotic Medication Use: N (%)	No	5693 (97.5)
		Yes	146 (2.5)
	Current Statins Use: N (%)	No	5069 (86.8)
		Yes	770 (13.2)
	Current Hypertension Status: N (%)	No	3820 (64.2)
		Yes	2134 (35.8)
	Current Diabetes Status: N (%)	Normal Glucose Regulation	2269 (38.1)
		Impaired Glucose Tolerance	2371 (39.8)
		Diabetes	1314 (22.1)

### Sheet: TableS2
	Supplementary Table 2. Primary Model and Sensitivity Model Results in Nonstratified Analyses
	CHEMICAL_NAME	SUB_PATHWAY	SUPER_PATHWAY	Robust Association	Loses Significance in Fully Adj. Sensitivity Model	Gains Significance in Fully Adj. Sensitivity Model	Loses Significance in Time Adj. Sensitivity Model	Gains Significance in Time Adj. Sensitivity Model	Loses Significance in Time+Lifestyle Adj. Sensitivity Model	Gains Significance in Time+Lifestyle Adj. Sensitivity Model	Sin.P	Sin.P**	Sin.P**time	Sin.P**time_lifestyle	Sin_Effect	Sin_Effect**	Sin_Effect**time	Sin_Effect**time_lifestyle	Sin_SE	Sin_SE**	Sin_SE**time	Sin_SE**time_lifestyle	Cos.P	Cos.P**	Cos.P**time	Cos.P**time_lifestyle	Cos_Effect	Cos_Effect**	Cos_Effect**time	Cos_Effect**time_lifestyle	Cos_SE	Cos_SE**	Cos_SE**time	Cos_SE**time_lifestyle	Joint.P	Joint.P**	Joint.P**time	Joint.P**time_lifestyle	Metabolon ID
	leucylglycine	Dipeptide	Peptide	X							0.555	0.393	0.539	0.374	0.78	0.79	0.77	0.79	0.23	0.22	0.22	0.22	0.00102	0.001	0.00101	0.000615	-2.15	-2.12	-2.14	-2.19	0.44	0.44	0.44	0.44	1.94e-05	1.37e-05	1.86e-05	8.21e-06	X100003185
	dodecenedioate (C12:1-DC)	Fatty Acid, Dicarboxylate	Lipid	X							2.77e-11	1.28e-09	7.77e-12	9.42e-11	-1.37	-1.27	-1.36	-1.32	0.18	0.18	0.18	0.18	1	1	1	1	0.97	0.75	0.9	0.84	0.42	0.42	0.41	0.41	1.84e-11	2.27e-09	7.19e-12	1.14e-10	X100019972
	3-hydroxysebacate	Fatty Acid, Monohydroxy	Lipid	X							2.64e-06	2.92e-07	1.24e-06	1.5e-06	-1.23	-1.25	-1.23	-1.23	0.21	0.2	0.2	0.2	1	1	1	1	1.35	1.27	1.32	1.34	0.46	0.45	0.46	0.46	2.83e-07	4.62e-08	1.55e-07	1.58e-07	X100001145
	decadienedioic acid (C10:2-DC)	Fatty Acid, Dicarboxylate	Lipid	X							2.77e-05	5.3e-05	1.22e-05	1.44e-05	-0.98	-0.94	-0.98	-0.97	0.18	0.17	0.17	0.17	1	1	1	1	1.19	1.19	1.16	1.22	0.39	0.39	0.39	0.39	2.01e-06	3.63e-06	9.6e-07	7.49e-07	X100021711
	tetradecadienedioate (C14:2-DC)	Fatty Acid, Dicarboxylate	Lipid	X							5.72e-07	7.64e-06	4.29e-07	4.53e-07	-1.08	-0.98	-1.07	-1.06	0.17	0.17	0.17	0.17	1	1	1	1	0.48	0.34	0.42	0.43	0.41	0.41	0.41	0.41	2.32e-06	4.04e-05	2.04e-06	2.05e-06	X100021100
	cis-4-decenoate (10:1n6)	Medium Chain Fatty Acid	Lipid	X							3.83e-06	8.35e-06	1.49e-06	2.68e-06	-1.07	-1.03	-1.07	-1.05	0.18	0.18	0.18	0.18	1	1	1	1	0.82	0.74	0.77	0.77	0.41	0.4	0.4	0.4	3.71e-06	1.12e-05	1.81e-06	3.13e-06	X100002796
	tetradecadienoate (14:2)	Long Chain Polyunsaturated Fatty Acid (n3 and n6)	Lipid	X							7.89e-07	3.15e-06	7.57e-07	2.72e-06	-1.13	-1.03	-1.11	-1.06	0.18	0.18	0.18	0.18	1	1	1	1	0.6	0.46	0.51	0.44	0.39	0.38	0.38	0.38	1.92e-06	1.15e-05	2.47e-06	1.06e-05	X100020343
	3-hydroxydecanoate	Fatty Acid, Monohydroxy	Lipid	X							1.6e-06	3.24e-06	7.64e-07	1.27e-05	-1.12	-1.09	-1.11	-1.05	0.19	0.19	0.18	0.19	1	1	1	1	0.85	0.7	0.77	0.67	0.4	0.4	0.39	0.4	1.31e-06	5.39e-06	8.71e-07	2.32e-05	X100000997
	3-hydroxyoctanoate	Fatty Acid, Monohydroxy	Lipid	X							2.88e-05	3.64e-05	2.14e-05	0.000102	-1.02	-1.04	-1.03	-0.99	0.19	0.19	0.18	0.19	1	1	1	1	1.22	1.11	1.17	1.11	0.43	0.43	0.43	0.43	3.83e-06	1.01e-05	3.67e-06	2.52e-05	X100000773
	3-hydroxybutyrate (BHBA)	Ketone Bodies	Lipid	X							3.81e-06	2.65e-07	1.81e-06	5.03e-06	-1.21	-1.2	-1.2	-1.15	0.21	0.19	0.2	0.2	1	1	1	1	0.39	0.28	0.31	0.24	0.45	0.42	0.44	0.44	1.97e-05	1.72e-06	1.09e-05	3.22e-05	X254
	hexanoylglutamine	Fatty Acid Metabolism (Acyl Glutamine)	Lipid	X							1.19e-05	1.33e-06	8.44e-06	1.33e-05	-1.13	-1.14	-1.12	-1.1	0.2	0.19	0.19	0.19	1	1	1	1	0.51	0.48	0.45	0.46	0.47	0.46	0.46	0.47	4.82e-05	5.95e-06	3.92e-05	6.01e-05	X100001733
	docosapentaenoate (n3 DPA; 22:5n3)	Long Chain Polyunsaturated Fatty Acid (n3 and n6)	Lipid	X							4.23e-07	0.000141	9.95e-07	3.17e-05	-0.96	-0.82	-0.94	-0.86	0.16	0.16	0.15	0.16	1	1	1	1	0.07	-0.18	0	-0.13	0.35	0.35	0.35	0.35	3.31e-06	0.00084	7.79e-06	0.00021	X100001181
	linoleate (18:2n6)	Long Chain Polyunsaturated Fatty Acid (n3 and n6)	Lipid	X							5.06e-06	3.17e-05	8.13e-06	4.82e-05	-0.94	-0.88	-0.92	-0.87	0.16	0.16	0.16	0.16	1	1	1	1	-0.19	-0.28	-0.27	-0.31	0.34	0.35	0.34	0.34	3.26e-05	0.000161	4.45e-05	0.000225	X180
	dodecanedioate (C12-DC)	Fatty Acid, Dicarboxylate	Lipid	X							0.000171	0.000594	0.000123	0.000125	-1	-0.96	-1.01	-1.02	0.19	0.19	0.19	0.19	1	1	1	1	0.6	0.53	0.6	0.65	0.43	0.44	0.42	0.43	0.000428	0.00183	0.000308	0.000276	X100001102
	dodecadienoate (12:2)	Fatty Acid, Dicarboxylate	Lipid	X							9.85e-06	0.000427	1.3e-05	0.000158	-1.08	-0.94	-1.05	-0.98	0.19	0.19	0.19	0.19	1	1	1	1	0.7	0.46	0.59	0.47	0.4	0.4	0.4	0.4	1.65e-05	0.00145	3.29e-05	0.000543	X100020478
	stearidonate (18:4n3)	Long Chain Polyunsaturated Fatty Acid (n3 and n6)	Lipid	X							2.38e-05	0.00937	3.14e-05	9.89e-05	-0.87	-0.81	-0.86	-0.84	0.16	0.18	0.16	0.16	1	1	1	1	0.3	0.15	0.27	0.24	0.38	0.39	0.38	0.38	0.000126	0.0352	0.000173	0.000553	X100001229
	oleate/vaccenate (18:1)	Long Chain Monounsaturated Fatty Acid	Lipid	X							1.13e-05	4.32e-05	2.16e-05	0.000202	-0.86	-0.85	-0.84	-0.79	0.15	0.16	0.15	0.15	1	1	1	1	-0.28	-0.33	-0.36	-0.41	0.35	0.35	0.35	0.35	5.98e-05	0.000194	8.98e-05	0.00066	X100008930
	3-hydroxyhexanoate	Fatty Acid, Monohydroxy	Lipid	X							0.000174	0.00012	0.000103	0.000631	-1.01	-1.02	-1.02	-0.95	0.19	0.19	0.19	0.19	1	1	1	1	0.87	0.79	0.85	0.76	0.43	0.43	0.43	0.43	0.000148	0.000157	9.72e-05	0.000879	X100006367
	palmitate (16:0)	Long Chain Saturated Fatty Acid	Lipid	X							2.32e-05	0.000124	4.05e-05	0.000618	-0.82	-0.8	-0.8	-0.75	0.15	0.15	0.15	0.15	1	1	1	1	-0.44	-0.47	-0.51	-0.56	0.34	0.35	0.34	0.35	7.27e-05	0.000337	9.47e-05	0.00108	X424
	margarate (17:0)	Long Chain Saturated Fatty Acid	Lipid	X							7.04e-06	6.77e-05	1.68e-05	0.000247	-0.96	-0.94	-0.95	-0.89	0.17	0.17	0.17	0.17	1	1	1	1	-0.1	-0.19	-0.15	-0.26	0.37	0.38	0.38	0.38	5.06e-05	0.000417	0.000112	0.00129	X891
	dihomo-linoleate (20:2n6)	Long Chain Polyunsaturated Fatty Acid (n3 and n6)	Lipid	X							1.21e-05	7.57e-05	2.48e-05	0.000212	-1.07	-1.02	-1.04	-0.98	0.19	0.19	0.19	0.19	1	1	1	1	0.13	0.07	0.04	-0.02	0.39	0.39	0.38	0.39	8.37e-05	0.000515	0.000177	0.00141	X1231
	stearate (18:0)	Long Chain Saturated Fatty Acid	Lipid	X							1.33e-05	6.54e-05	2.39e-05	0.000259	-0.92	-0.9	-0.9	-0.85	0.16	0.17	0.16	0.17	1	1	1	1	-0.09	-0.12	-0.15	-0.22	0.37	0.37	0.37	0.37	9.41e-05	0.000431	0.000158	0.00143	X439
	5-dodecenoate (12:1n7)	Medium Chain Fatty Acid	Lipid	X							5.68e-05	0.000934	6.61e-05	0.000245	-0.91	-0.81	-0.9	-0.85	0.17	0.17	0.17	0.17	1	1	1	1	0.24	0.12	0.17	0.14	0.37	0.37	0.37	0.37	0.000323	0.00565	0.000415	0.00153	X100001232
	linolenate [alpha or gamma; (18:3n3 or 6)]	Long Chain Polyunsaturated Fatty Acid (n3 and n6)	Lipid	X							2.69e-05	0.000607	3.34e-05	0.000262	-0.97	-0.88	-0.96	-0.91	0.17	0.18	0.18	0.18	1	1	1	1	-0.03	-0.2	-0.07	-0.13	0.37	0.37	0.37	0.37	0.000192	0.0034	0.000233	0.00164	X100001337
	hexadecadienoate (16:2n6)	Long Chain Polyunsaturated Fatty Acid (n3 and n6)	Lipid	X							4.34e-05	0.000457	4.62e-05	0.000276	-0.92	-0.83	-0.9	-0.85	0.17	0.16	0.17	0.17	1	1	1	1	0.06	-0.11	-0.02	-0.08	0.37	0.36	0.36	0.36	0.000302	0.00283	0.000325	0.00179	X100009394
	10-nonadecenoate (19:1n9)	Long Chain Monounsaturated Fatty Acid	Lipid	X							3.1e-05	0.000203	4.59e-05	0.000614	-0.9	-0.87	-0.87	-0.82	0.16	0.17	0.16	0.17	1	1	1	1	-0.24	-0.28	-0.32	-0.37	0.36	0.37	0.36	0.37	0.000177	0.00102	0.000218	0.00236	X100001277
	sebacate (C10-DC)	Fatty Acid, Dicarboxylate	Lipid	X							0.00966	0.00184	0.00683	0.00397	-0.93	-0.97	-0.95	-0.97	0.21	0.2	0.21	0.21	1	1	1	1	0.8	0.87	0.83	0.89	0.43	0.43	0.43	0.43	0.00955	0.00149	0.00619	0.00291	X100001211
	docosadienoate (22:2n6)	Long Chain Polyunsaturated Fatty Acid (n3 and n6)	Lipid	X							6.84e-05	0.000231	0.000152	0.000687	-0.87	-0.85	-0.84	-0.81	0.16	0.16	0.16	0.16	1	1	1	1	-0.2	-0.18	-0.28	-0.29	0.35	0.36	0.35	0.35	0.000403	0.00136	0.00075	0.00312	X100001182
	hexadecanedioate (C16-DC)	Fatty Acid, Dicarboxylate	Lipid	X							0.00226	0.000203	0.00194	0.00139	-0.85	-0.9	-0.84	-0.85	0.18	0.18	0.18	0.18	1	1	1	1	-0.01	0.1	-0.05	0.02	0.4	0.4	0.4	0.4	0.0138	0.00132	0.0119	0.0087	X100001614
	eicosenoate (20:1)	Long Chain Monounsaturated Fatty Acid	Lipid	X							8.07e-05	0.000354	0.000187	0.00158	-0.91	-0.89	-0.9	-0.83	0.17	0.18	0.17	0.17	1	1	1	1	-0.03	-0.07	-0.1	-0.16	0.37	0.38	0.38	0.38	0.000556	0.00229	0.00121	0.009	X100001335
	3-hydroxylaurate	Fatty Acid, Monohydroxy	Lipid	X							0.000151	0.00104	0.000168	0.00159	-0.97	-0.89	-0.95	-0.87	0.19	0.18	0.18	0.18	1	1	1	1	0.38	0.17	0.27	0.13	0.4	0.4	0.4	0.4	0.000652	0.00596	0.000891	0.00936	X100001112
	10-heptadecenoate (17:1n7)	Long Chain Monounsaturated Fatty Acid	Lipid	X							0.00143	0.0116	0.0025	0.0144	-0.75	-0.71	-0.72	-0.69	0.16	0.16	0.15	0.16	1	1	1	1	-0.51	-0.6	-0.6	-0.64	0.37	0.38	0.37	0.37	0.00335	0.0187	0.00404	0.0187	X100001278
	(2 or 3)-decenoate (10:1n7 or n8)	Medium Chain Fatty Acid	Lipid	X							0.000327	0.00605	0.000493	0.00344	-0.97	-0.84	-0.93	-0.87	0.19	0.19	0.19	0.19	1	1	1	1	0.23	0	0.12	0.01	0.41	0.41	0.41	0.41	0.00184	0.0356	0.00308	0.0207	X100021502
	16-hydroxypalmitate	Fatty Acid, Monohydroxy	Lipid	X							0.0214	0.0131	0.0157	0.00828	-0.79	-0.78	-0.79	-0.81	0.19	0.18	0.19	0.18	1	1	1	1	-0.48	-0.39	-0.5	-0.39	0.41	0.4	0.4	0.41	0.0584	0.0466	0.0411	0.0305	X100002953
	dihomo-linolenate (20:3n3 or n6)	Long Chain Polyunsaturated Fatty Acid (n3 and n6)	Lipid	X							0.00168	0.0276	0.00301	0.0127	-0.82	-0.72	-0.79	-0.75	0.17	0.17	0.17	0.17	1	1	1	1	-0.06	-0.17	-0.13	-0.2	0.37	0.38	0.37	0.38	0.0103	0.137	0.0171	0.0627	X100001739
	trans-2-hexenoylglycine	Fatty Acid Metabolism (Acyl Glycine)	Lipid	X							0.0202	0.0189	0.0228	0.0224	-0.9	-0.88	-0.88	-0.88	0.21	0.21	0.21	0.21	1	1	1	1	0.32	0.29	0.27	0.29	0.48	0.47	0.47	0.47	0.0893	0.087	0.107	0.102	X100019884
	tetradecanedioate (C14-DC)	Fatty Acid, Dicarboxylate	Lipid	X							0.0141	0.00975	0.0128	0.0233	-0.83	-0.83	-0.83	-0.81	0.19	0.19	0.19	0.19	1	1	1	1	-0.25	-0.2	-0.29	-0.26	0.4	0.41	0.4	0.41	0.0653	0.05	0.0564	0.106	X100001613
	myristoleoylcarnitine (C14:1)	Fatty Acid Metabolism (Acyl Carnitine, Monounsaturated)	Lipid	X							0.0109	0.0318	0.0115	0.0212	-0.86	-0.78	-0.84	-0.8	0.2	0.19	0.19	0.19	1	1	1	1	0.28	0.14	0.2	0.14	0.43	0.42	0.42	0.42	0.0503	0.164	0.0588	0.112	X100006051
	(R)-3-hydroxybutyrylcarnitine	Fatty Acid Metabolism (Acyl Carnitine, Hydroxy)	Lipid	X							0.0241	0.00174	0.0145	0.033	-0.88	-0.99	-0.88	-0.84	0.21	0.21	0.2	0.2	1	1	1	1	0.35	0.42	0.31	0.25	0.45	0.44	0.44	0.44	0.0979	0.0069	0.0638	0.154	X100003926
	erucate (22:1n9)	Long Chain Monounsaturated Fatty Acid	Lipid	X							0.016	0.0242	0.0179	0.0492	-0.83	-0.82	-0.83	-0.79	0.19	0.2	0.2	0.2	1	1	1	1	0.35	0.38	0.34	0.3	0.43	0.44	0.44	0.44	0.0646	0.0927	0.0736	0.207	X1087
	branched-chain, straight-chain, or cyclopropyl 12:1 fatty acid	Partially Characterized Molecules	Partially Characterized Molecules	X							6.99e-08	2.04e-06	5.38e-08	8.33e-07	-1.15	-1.03	-1.13	-1.06	0.18	0.17	0.17	0.17	1	1	1	1	0.6	0.41	0.5	0.39	0.38	0.38	0.38	0.38	1.72e-07	8.84e-06	1.86e-07	3.89e-06	X100021709
	glutamine conjugate of C6H10O2 (2)	Partially Characterized Molecules	Partially Characterized Molecules	X							0.000626	4.74e-06	0.000511	0.000383	-0.89	-1.01	-0.89	-0.9	0.18	0.17	0.18	0.18	1	1	1	1	0.13	0.26	0.1	0.16	0.41	0.4	0.41	0.41	0.00383	2.86e-05	0.00321	0.00233	X100020262
	glutamine conjugate of C7H12O2	Partially Characterized Molecules	Partially Characterized Molecules	X							0.0119	0.000446	0.00885	0.0101	-0.89	-0.98	-0.89	-0.89	0.21	0.19	0.2	0.2	1	1	1	1	0.16	0.28	0.14	0.16	0.48	0.46	0.47	0.48	0.0639	0.00243	0.0489	0.0547	X100020259
	X-18921	Uncharacterized Molecules	Uncharacterized Molecules	X							2.62e-05	2.02e-05	9.05e-06	1.1e-05	-0.98	-0.97	-1	-0.99	0.18	0.17	0.17	0.17	1	1	1	1	0.86	0.8	0.86	0.87	0.42	0.41	0.41	0.42	2.33e-05	2.16e-05	7.65e-06	9.01e-06	X999918921
	X-21353	Uncharacterized Molecules	Uncharacterized Molecules	X							7.51e-05	0.000221	6.48e-05	0.000224	-1.12	-1.05	-1.11	-1.05	0.21	0.2	0.21	0.2	1	1	1	1	0.58	0.42	0.5	0.41	0.43	0.42	0.43	0.42	0.000214	0.000896	0.000228	0.000932	X999921353
	X-21607	Uncharacterized Molecules	Uncharacterized Molecules	X							0.00677	0.0118	0.00447	0.0105	-0.91	-0.88	-0.92	-0.89	0.2	0.2	0.2	0.2	1	1	1	1	1.19	1.09	1.18	1.18	0.43	0.43	0.43	0.43	0.000888	0.0028	0.000585	0.00155	X999921607
	succinoyltaurine	Methionine, Cysteine, SAM and Taurine Metabolism	Amino Acid				X				0.0486	0.0231	0.0747	0.0309	-0.81	-0.84	-0.79	-0.83	0.2	0.2	0.2	0.2	1	1	1	1	0.41	0.41	0.35	0.39	0.43	0.43	0.43	0.43	0.166	0.0813	0.28	0.112	X100021220
	sarcosine	Glycine, Serine and Threonine Metabolism	Amino Acid			X					0.132	0.0462	0.154	0.23	0.64	0.67	0.62	0.61	0.17	0.17	0.17	0.17	1	1	1	1	-0.25	-0.2	-0.2	-0.16	0.39	0.38	0.39	0.39	0.548	0.215	0.676	1	X1023
	glucose	Glycolysis, Gluconeogenesis, and Pyruvate Metabolism	Carbohydrate		X		X		X		0.0424	1	0.0577	0.0593	0.76	0.55	0.75	0.74	0.19	0.17	0.19	0.19	1	1	1	1	-0.56	-0.29	-0.53	-0.5	0.42	0.39	0.43	0.43	0.0948	1	0.142	0.156	X572
	1-methylnicotinamide	Nicotinate and Nicotinamide Metabolism	Cofactors and Vitamins			X					1	1	1	1	0.06	0.16	0.07	0.07	0.22	0.21	0.22	0.21	0.347	0.0393	0.241	0.149	-1.59	-1.78	-1.62	-1.67	0.45	0.44	0.45	0.44	1	0.157	1	0.704	X55
	palmitoleate (16:1n7)	Long Chain Monounsaturated Fatty Acid	Lipid		X				X		0.0142	0.0572	0.0213	0.0541	-0.65	-0.61	-0.63	-0.61	0.15	0.15	0.15	0.15	1	1	1	1	-0.58	-0.62	-0.66	-0.65	0.36	0.37	0.36	0.37	0.0219	0.0755	0.0224	0.0614	X452
	10-undecenoate (11:1n1)	Medium Chain Fatty Acid	Lipid		X						0.0106	0.09	0.0129	0.0466	-0.78	-0.67	-0.76	-0.71	0.18	0.17	0.18	0.18	1	1	1	1	-0.01	-0.26	-0.08	-0.16	0.44	0.44	0.44	0.44	0.0608	0.388	0.0719	0.232	X100001197
	hexanoylcarnitine (C6)	Fatty Acid Metabolism (Acyl Carnitine, Medium Chain)	Lipid		X				X		0.036	0.0613	0.0469	0.0648	-0.75	-0.73	-0.74	-0.72	0.18	0.18	0.18	0.18	1	1	1	1	0.4	0.28	0.35	0.35	0.42	0.42	0.42	0.42	0.123	0.256	0.177	0.241	X100000781
	cortisone	Corticosteroids	Lipid			X					1	1	1	1	0.03	0.02	0.02	0.02	0.18	0.17	0.18	0.18	0.141	0.0321	0.109	0.0666	1.49	1.59	1.51	1.56	0.4	0.38	0.39	0.39	0.697	0.173	0.552	0.346	X273
	cortisol	Corticosteroids	Lipid			X					1	1	1	1	0.05	-0.03	0.03	0.05	0.19	0.18	0.18	0.18	0.143	0.0116	0.0798	0.0731	1.61	1.82	1.66	1.68	0.43	0.42	0.43	0.43	0.692	0.0655	0.408	0.369	X356
	docosahexaenoate (DHA; 22:6n3)	Long Chain Polyunsaturated Fatty Acid (n3 and n6)	Lipid		X				X		0.00183	1	0.00234	0.129	-0.81	-0.62	-0.81	-0.68	0.17	0.22	0.17	0.18	1	1	1	1	0.26	-0.12	0.22	0.03	0.36	0.39	0.36	0.37	0.00871	1	0.0119	0.65	X100000665
	3-hydroxyhexanoylcarnitine (1)	Fatty Acid Metabolism (Acyl Carnitine, Hydroxy)	Lipid			X					0.209	0.024	0.16	0.196	-0.66	-0.73	-0.66	-0.65	0.18	0.17	0.18	0.18	1	1	1	1	-0.25	-0.32	-0.29	-0.3	0.4	0.38	0.39	0.39	0.84	0.0934	0.605	0.709	X100020825
	adrenate (22:4n6)	Long Chain Polyunsaturated Fatty Acid (n3 and n6)	Lipid			X					0.106	0.0402	0.216	0.455	-0.6	-0.64	-0.56	-0.54	0.16	0.16	0.15	0.16	1	1	1	1	-0.41	-0.34	-0.52	-0.54	0.37	0.36	0.36	0.37	0.289	0.139	0.37	0.741	X100001193
	glutamine conjugate of C6H10O2 (1)	Partially Characterized Molecules	Partially Characterized Molecules			X					0.355	0.0301	0.372	0.266	-0.66	-0.77	-0.66	-0.68	0.19	0.19	0.19	0.19	1	1	1	1	0.83	0.95	0.82	0.85	0.41	0.41	0.41	0.41	0.207	0.0112	0.231	0.146	X100020261
	X-15486	Uncharacterized Molecules	Uncharacterized Molecules			X					0.167	0.0334	0.104	0.105	-0.56	-0.61	-0.58	-0.58	0.15	0.15	0.15	0.15	1	1	1	1	0.52	0.58	0.54	0.55	0.37	0.37	0.37	0.37	0.309	0.0542	0.18	0.179	X999915486
	**: fully adjusted sensitivity model, adjusting for time of last meal, lifestyle variables (diet score, physical activity, current smoking, current alcohol use), and medication use alongside Primary Model covariates **time: sensitivity model adjusting for time of last meal alongside Primary Model covariates. **time_lifestyle: sensitivity model adjusting for time of last meal and lifestyle variables (diet score, physical activity, current smoking, current alcohol use), alongside Primary Model covariates. All p-values displayed are after Bonferroni adjustment for multiple testing correction.

### Sheet: TableS3
	Supplementary Table 3. Cortisol Temporal Patterns - Summary Statistics from Primary and Sensitivity Models
	Metabolite	COS_P	COS_BONF.P	Effect_COS	SE_COS	SIN_P	SIN_BONF.P	Effect_SIN	SE_SIN	JOINT_P	JOINT_BONF.P	Model
	Cortisol	0.000167438	0.142825	1.61267	0.428483	0.795299	1	0.0480935	0.185377	0.000811798	0.692464	Primary Model
	Cortisol	9.35786e-05	0.0798225	1.66407	0.425957	0.871863	1	0.0297309	0.184329	0.000478897	0.408499	Sensitivity Model - Time-Adjusted*
	Cortisol	8.56535e-05	0.0730624	1.6793	0.42752	0.801969	1	0.046357	0.184837	0.000432442	0.368873	Sensitivity Model - Time and Lifestyle-Adjusted**
	Cortisol	1.35742e-05	0.0115788	1.81671	0.417572	0.884208	1	-0.0265658	0.182411	7.67749e-05	0.065489	Fully-Adjusted Sensitivity Model***
	*Adjusting for time of last meal alongside Primary Model covariates. **Adjusting for time of last meal and lifestyle variables (diet score, physical activity, current smoking, current alcohol use), alongside Primary Model covariates. ***Adjusted for time of last meal, lifestyle variables (diet score, physical activity, current smoking, current alcohol use), and medication use alongside Primary Model covariates

### Sheet: TableS4
	Supplementary Table 4. Replicated Time-Associated Metabolites*
	Metabolite	CHEMICAL_NAME	Beta Estimate	P Value	Discovery Analysis Detected Significant Effect
	X273	cortisone	-1.68308	1.54e-27	+ Cosine Effect
	X356	cortisol	-1.54907	6.55e-21	+ Cosine Effect
	X55	1-methylnicotinamide	-0.870769	2.31e-12	- Cosine Effect
	X254	3-hydroxybutyrate (BHBA)	0.640675	1.45e-09	- Sine Effect
	X100020262	glutamine conjugate of C6H10O2 (2)*	0.666882	3.62e-08	- Sine Effect
	X100003926	(R)-3-hydroxybutyrylcarnitine	0.732422	2.11e-07	- Sine Effect
	X100001335	eicosenoate (20:1)	0.331921	2.79e-07	- Sine Effect
	X1087	erucate (22:1n9)	0.468338	3e-07	- Sine Effect
	X100001733	hexanoylglutamine	0.693155	4.63e-07	- Sine Effect
	X100001614	hexadecanedioate (C16-DC)	0.593713	2.21e-06	- Sine Effect
	X439	stearate (18:0)	0.340482	5.71e-06	- Sine Effect
	X100020825	3-hydroxyhexanoylcarnitine (1)	0.617633	1.24e-05	- Sine Effect
	X180	linoleate (18:2n6)	0.22991	1.3e-05	- Sine Effect
	X891	margarate (17:0)	0.287943	2.4e-05	- Sine Effect
	X100020259	glutamine conjugate of C7H12O2*	0.442834	3.52e-05	- Sine Effect
	X100008930	oleate/vaccenate (18:1)	0.187083	5.56e-05	- Sine Effect
	X100001182	docosadienoate (22:2n6)	0.299706	6.08e-05	- Sine Effect
	X100001277	nonadecenoate (19:1)	0.245712	8.9e-05	- Sine Effect
	X424	palmitate (16:0)	0.243468	0.00012927	- Sine Effect
	X100001337	linolenate [alpha or gamma; (18:3n3 or 6)]	0.228629	0.00013136	- Sine Effect
	X100021711	decadienedioic acid (C10:2-DC)**	0.427854	0.00015642	- Sine Effect
	X1231	dihomo-linoleate (20:2n6)	0.247302	0.00017676	- Sine Effect
	X100001613	tetradecanedioate (C14-DC)	0.503416	0.00019569	- Sine Effect
	X100001211	sebacate (C10-DC)	0.527085	0.00022349	- Sine Effect
	X100006367	3-hydroxyhexanoate	0.41468	0.00035362	- Sine Effect
	X100001278	heptadecenoate (17:1)	0.215773	0.00046265	- Sine Effect
	X100001739	dihomo-linolenate (20:3n3 or n6)	0.25111	0.00076395	- Sine Effect
	*Significance threshold was set to p<0.05/52 as 52 metabolites (of the total 60 discovered time-varying metabolites in combined sex analyses (Supplementary Table 2) were present in the external SHIFT dataset. Specifically, X999918921, X999921353, X999915486, X100019884, X100001145, X100021502, X999921607, X100003185 were not found in the external replication dataset. Beta coefficients are adjusted differences in standardized log₁₀-transformed metabolite levels (in SD units), comparing morning to evening samples, from linear mixed-effects models. A negative beta corresponds to higher levels in the morning. P values were FDR-corrected.

### Sheet: TableS5
	Supplementary Table 5. Female Sex-Stratified Analysis Primary Model and Sensitivity Model Results
	CHEMICAL_NAME	SUB_PATHWAY	SUPER_PATHWAY	Robust Association	Loses Significance in Fully Adj. Sensitivity Model	Gains Significance in Fully Adj. Sensitivity Model	Loses Significance in Time Adj. Sensitivity Model	Gains Significance in Time Adj. Sensitivity Model	Loses Significance in Time+Lifestyle Adj. Sensitivity Model	Gains Significance in Time+Lifestyle Adj. Sensitivity Model	Sin.P	Sin.P**	Sin.P**time	Sin.P**time_lifestyle	Sin_Effect	Sin_Effect**	Sin_Effect**time	Sin_Effect**time_lifestyle	Sin_SE	Sin_SE**	Sin_SE**time	Sin_SE**time_lifestyle	Cos.P	Cos.P**	Cos.P**time	Cos.P**time_lifestyle	Cos_Effect	Cos_Effect**	Cos_Effect**time	Cos_Effect**time_lifestyle	Cos_SE	Cos_SE**	Cos_SE**time	Cos_SE**time_lifestyle	Joint.P	Joint.P**	Joint.P**time	Joint.P**time_lifestyle	Metabolon ID
	succinoyltaurine	Methionine, Cysteine, SAM and Taurine Metabolism	Amino Acid	X							0.036	0.00895	0.039	0.008	-0.97	-1	-0.96	-1.03	0.24	0.23	0.24	0.23	1	1	1	1	0.72	0.74	0.67	0.74	0.55	0.53	0.54	0.53	0.0818	0.0197	0.0995	0.0179	X100021220
	leucylglycine	Dipeptide	Peptide	X							1	0.846	1	1	0.86	0.85	0.83	0.83	0.28	0.26	0.27	0.26	0.0159	0.00674	0.0195	0.00699	-2.28	-2.24	-2.21	-2.31	0.53	0.5	0.52	0.52	0.000722	0.000174	0.000947	0.000279	X100003185
	3-hydroxysebacate	Fatty Acid, Monohydroxy	Lipid	X							4.93e-08	2.18e-09	1.35e-08	1.01e-08	-1.46	-1.48	-1.46	-1.47	0.22	0.21	0.22	0.22	1	1	1	1	0.88	0.84	0.83	0.85	0.52	0.5	0.51	0.51	9.99e-08	4.71e-09	3.06e-08	2.22e-08	X100001145
	dodecanedioate (C12-DC)	Fatty Acid, Dicarboxylate	Lipid	X							1.77e-08	1.56e-06	1.87e-08	1.12e-07	-1.37	-1.23	-1.36	-1.32	0.2	0.2	0.2	0.21	1	1	1	1	0.5	0.23	0.46	0.38	0.5	0.49	0.49	0.5	9.19e-08	1.08e-05	1.03e-07	6.9e-07	X100001102
	sebacate (C10-DC)	Fatty Acid, Dicarboxylate	Lipid	X							7.15e-07	8.05e-08	5.02e-07	7.33e-07	-1.37	-1.3	-1.36	-1.32	0.22	0.2	0.22	0.22	1	1	1	1	0.69	0.61	0.66	0.6	0.51	0.48	0.5	0.5	2.24e-06	2.96e-07	1.66e-06	2.81e-06	X100001211
	3-hydroxydecanoate	Fatty Acid, Monohydroxy	Lipid	X							5.15e-06	1.61e-06	1.69e-06	5.42e-06	-1.42	-1.37	-1.37	-1.36	0.24	0.23	0.23	0.23	1	1	1	1	0.74	0.56	0.59	0.5	0.52	0.5	0.5	0.5	1.4e-05	6.66e-06	6.49e-06	2.48e-05	X100000997
	3-hydroxyoctanoate	Fatty Acid, Monohydroxy	Lipid	X							1.47e-05	7.69e-06	9.68e-06	2.02e-05	-1.27	-1.27	-1.25	-1.25	0.23	0.22	0.22	0.22	1	1	1	1	0.84	0.78	0.75	0.72	0.5	0.49	0.49	0.5	2.55e-05	1.63e-05	2.14e-05	5.04e-05	X100000773
	margarate (17:0)	Long Chain Saturated Fatty Acid	Lipid	X							2.05e-05	1.08e-05	1.45e-05	1.71e-05	-1.05	-1.05	-1.02	-1.04	0.19	0.18	0.18	0.18	1	1	1	1	-0.33	-0.49	-0.46	-0.49	0.44	0.42	0.42	0.42	0.000111	3.97e-05	5.79e-05	6.34e-05	X891
	tetradecadienoate (14:2)	Long Chain Polyunsaturated Fatty Acid (n3 and n6)	Lipid	X							1.1e-05	3.01e-05	6.08e-06	1.48e-05	-1.29	-1.13	-1.24	-1.19	0.23	0.2	0.22	0.21	1	1	1	1	0.54	0.2	0.38	0.23	0.51	0.48	0.49	0.49	4.59e-05	0.000197	3.35e-05	9.66e-05	X100020343
	3-hydroxybutyrate (BHBA)	Ketone Bodies	Lipid	X							2.58e-05	7.51e-06	9.55e-06	2.03e-05	-1.34	-1.3	-1.32	-1.3	0.24	0.23	0.23	0.23	1	1	1	1	-0.13	-0.28	-0.24	-0.31	0.54	0.51	0.52	0.53	0.000179	4.79e-05	6.3e-05	0.000123	X254
	hexanoylglutamine	Fatty Acid Metabolism (Acyl Glutamine)	Lipid	X							4.93e-05	0.00807	7.44e-05	0.000183	-1.19	-1.07	-1.14	-1.09	0.22	0.24	0.21	0.21	1	1	1	1	-0.37	-0.46	-0.51	-0.61	0.49	0.48	0.48	0.47	0.000261	0.0455	0.00029	0.000536	X100001733
	3-hydroxyhexanoate	Fatty Acid, Monohydroxy	Lipid	X							0.000157	6.73e-05	8.81e-05	0.000214	-1.27	-1.22	-1.23	-1.19	0.24	0.23	0.23	0.23	1	1	1	1	0.71	0.65	0.63	0.56	0.52	0.5	0.51	0.51	0.000426	0.000203	0.000281	0.000792	X100006367
	cis-4-decenoate (10:1n6)	Medium Chain Fatty Acid	Lipid	X							9.13e-05	0.000464	6.34e-05	0.000141	-1.1	-1	-1.06	-1.04	0.21	0.2	0.2	0.2	1	1	1	1	0.35	0.18	0.23	0.19	0.5	0.49	0.49	0.49	0.000461	0.00283	0.000395	0.000883	X100002796
	palmitate (16:0)	Long Chain Saturated Fatty Acid	Lipid	X							0.00586	0.00373	0.0047	0.00955	-0.83	-0.82	-0.79	-0.78	0.18	0.18	0.17	0.18	1	1	1	1	-0.9	-1.05	-1.04	-1.11	0.43	0.41	0.41	0.42	0.00374	0.000894	0.00117	0.00161	X424
	stearate (18:0)	Long Chain Saturated Fatty Acid	Lipid	X							0.00109	0.000457	0.000882	0.000872	-0.97	-0.97	-0.95	-0.95	0.2	0.19	0.19	0.19	1	1	1	1	-0.43	-0.57	-0.54	-0.59	0.46	0.44	0.45	0.45	0.00443	0.00131	0.00268	0.00228	X439
	docosapentaenoate (n3 DPA; 22:5n3)	Long Chain Polyunsaturated Fatty Acid (n3 and n6)	Lipid	X							0.000117	0.000876	0.000115	0.000399	-1.06	-0.95	-1.01	-0.99	0.2	0.2	0.19	0.2	1	1	1	1	0.05	-0.25	-0.07	-0.19	0.47	0.46	0.45	0.45	0.000796	0.00481	0.000772	0.00238	X100001181
	oleate/vaccenate (18:1)	Long Chain Monounsaturated Fatty Acid	Lipid	X							0.0101	0.00727	0.00941	0.0157	-0.83	-0.82	-0.78	-0.78	0.19	0.18	0.18	0.18	1	1	1	1	-0.82	-0.97	-0.99	-1.04	0.43	0.41	0.41	0.41	0.00924	0.00277	0.00306	0.00361	X100008930
	(R)-3-hydroxybutyrylcarnitine	Fatty Acid Metabolism (Acyl Carnitine, Hydroxy)	Lipid	X							0.00117	3.94e-05	0.000625	0.000788	-1.3	-1.44	-1.29	-1.29	0.27	0.26	0.26	0.26	1	1	1	1	0.53	0.72	0.43	0.48	0.6	0.58	0.58	0.59	0.00503	0.00013	0.00309	0.00364	X100003926
	dodecenedioate (C12:1-DC)	Fatty Acid, Dicarboxylate	Lipid	X							6.83e-06	0.111	0.000903	0.00905	-1.45	-1.21	-1.39	-1.33	0.25	0.32	0.28	0.3	1	1	1	1	0.66	0.3	0.54	0.37	0.52	0.53	0.52	0.53	3.62e-06	0.0409	0.000195	0.00377	X100019972
	eicosenoate (20:1)	Long Chain Monounsaturated Fatty Acid	Lipid	X							0.00126	0.00159	0.00109	0.00512	-0.9	-0.86	-0.86	-0.83	0.19	0.18	0.18	0.18	1	1	1	1	-0.6	-0.76	-0.75	-0.84	0.43	0.41	0.41	0.42	0.00293	0.00179	0.00133	0.00408	X100001335
	decadienedioic acid (C10:2-DC)	Fatty Acid, Dicarboxylate	Lipid	X							0.000945	0.00994	0.0013	0.00384	-1.02	-0.93	-0.99	-0.96	0.21	0.21	0.21	0.21	1	1	1	1	1.02	1.07	0.96	0.95	0.52	0.51	0.51	0.51	0.000853	0.00648	0.0014	0.0041	X100021711
	10-nonadecenoate (19:1n9)	Long Chain Monounsaturated Fatty Acid	Lipid	X							0.00145	0.00301	0.000987	0.00371	-0.97	-0.92	-0.93	-0.92	0.2	0.2	0.19	0.2	1	1	1	1	-0.59	-0.75	-0.73	-0.79	0.45	0.43	0.43	0.43	0.00374	0.004	0.0014	0.00422	X100001277
	hexadecanedioate (C16-DC)	Fatty Acid, Dicarboxylate	Lipid	X							0.000596	0.000257	0.00058	0.000821	-1.09	-1.03	-1.06	-1.04	0.22	0.2	0.21	0.21	1	1	1	1	-0.14	-0.31	-0.26	-0.26	0.5	0.46	0.48	0.49	0.00369	0.00136	0.00325	0.00456	X100001614
	tetradecadienedioate (C14:2-DC)	Fatty Acid, Dicarboxylate	Lipid	X							1.49e-05	0.0316	0.00022	0.0012	-1.1	-0.9	-1.05	-1.02	0.2	0.22	0.2	0.21	1	1	1	1	-0.16	-0.44	-0.25	-0.35	0.5	0.49	0.5	0.5	0.000103	0.153	0.00144	0.0071	X100021100
	linoleate (18:2n6)	Long Chain Polyunsaturated Fatty Acid (n3 and n6)	Lipid	X							0.0149	0.0177	0.0116	0.0158	-0.88	-0.83	-0.85	-0.84	0.21	0.2	0.2	0.2	1	1	1	1	-0.8	-1.01	-0.94	-1.01	0.47	0.45	0.45	0.45	0.0191	0.00782	0.00771	0.00756	X180
	(16 or 17)-methylstearate (a19:0 or i19:0)	Fatty Acid, Branched	Lipid	X							0.00496	0.00646	0.00443	0.0029	-1.01	-0.94	-0.98	-0.97	0.22	0.21	0.22	0.21	1	1	1	1	-0.37	-0.6	-0.46	-0.5	0.46	0.44	0.45	0.44	0.0214	0.0151	0.0157	0.00926	X100002356
	tetradecanedioate (C14-DC)	Fatty Acid, Dicarboxylate	Lipid	X							0.000572	0.00309	0.000587	0.0029	-1.11	-1.02	-1.08	-1.05	0.22	0.22	0.22	0.23	1	1	1	1	-0.39	-0.62	-0.48	-0.55	0.52	0.49	0.5	0.51	0.00279	0.00833	0.0024	0.00994	X100001613
	hexadecenedioate (C16:1-DC)	Fatty Acid, Dicarboxylate	Lipid	X							0.0038	0.00688	0.00414	0.00595	-1.09	-1.03	-1.07	-1.06	0.24	0.23	0.23	0.24	1	1	1	1	0.89	0.77	0.84	0.81	0.53	0.5	0.52	0.52	0.00543	0.0121	0.00671	0.0101	X100019975
	3-hydroxylaurate	Fatty Acid, Monohydroxy	Lipid	X							0.00133	0.00271	0.000841	0.00177	-1.17	-1.05	-1.12	-1.08	0.24	0.23	0.23	0.23	1	1	1	1	0.22	-0.18	0.01	-0.14	0.52	0.49	0.5	0.49	0.00762	0.0154	0.00536	0.0105	X100001112
	10-heptadecenoate (17:1n7)	Long Chain Monounsaturated Fatty Acid	Lipid	X							0.0166	0.0429	0.0141	0.0285	-0.86	-0.81	-0.82	-0.81	0.2	0.2	0.19	0.2	1	1	1	1	-0.75	-0.94	-0.9	-0.95	0.45	0.44	0.43	0.43	0.0226	0.0239	0.00865	0.0142	X100001278
	dihomo-linoleate (20:2n6)	Long Chain Polyunsaturated Fatty Acid (n3 and n6)	Lipid	X							0.0028	0.0035	0.00128	0.00586	-1.06	-1	-1.03	-1	0.23	0.22	0.21	0.22	1	1	1	1	-0.38	-0.59	-0.51	-0.62	0.5	0.47	0.47	0.48	0.0128	0.00969	0.00448	0.0152	X1231
	cortisone	Corticosteroids	Lipid	X							1	1	1	1	-0.14	-0.12	-0.15	-0.1	0.23	0.23	0.23	0.23	0.00232	0.00159	0.00185	0.00342	2.46	2.39	2.48	2.41	0.53	0.5	0.52	0.52	0.0117	0.00862	0.00939	0.0187	X273
	5-dodecenoate (12:1n7)	Medium Chain Fatty Acid	Lipid	X							0.00066	0.0207	0.000549	0.00476	-1.06	-0.85	-1.01	-0.93	0.21	0.2	0.2	0.2	1	1	1	1	0.17	-0.24	0.03	-0.2	0.48	0.47	0.46	0.47	0.00398	0.101	0.00355	0.0259	X100001232
	trans-2-hexenoylglycine	Fatty Acid Metabolism (Acyl Glycine)	Lipid	X							0.00736	0.00763	0.00743	0.0048	-1.05	-1.02	-1.03	-1.05	0.24	0.23	0.23	0.23	1	1	1	1	0.05	0.03	-0.03	0.01	0.59	0.55	0.58	0.57	0.0428	0.0444	0.0433	0.0285	X100019884
	linolenate [alpha or gamma; (18:3n3 or 6)]	Long Chain Polyunsaturated Fatty Acid (n3 and n6)	Lipid	X							0.0163	0.0322	0.0109	0.0205	-0.94	-0.89	-0.92	-0.92	0.22	0.22	0.21	0.22	1	1	1	1	-0.45	-0.71	-0.55	-0.65	0.49	0.47	0.47	0.47	0.06	0.0553	0.0315	0.0446	X100001337
	acetylcarnitine (C2)	Fatty Acid Metabolism (Acyl Carnitine, Short Chain)	Lipid	X							0.0067	0.0357	0.00694	0.0108	-0.92	-0.86	-0.88	-0.89	0.2	0.21	0.2	0.2	1	1	1	1	0.43	0.3	0.29	0.32	0.47	0.46	0.46	0.46	0.026	0.145	0.033	0.0491	X100000802
	cortisol	Corticosteroids	Lipid	X							1	1	1	1	-0.15	-0.25	-0.18	-0.12	0.23	0.23	0.23	0.23	0.0146	0.00232	0.00781	0.0144	2.35	2.52	2.44	2.35	0.55	0.54	0.55	0.55	0.0663	0.00782	0.0333	0.0711	X356
	erucate (22:1n9)	Long Chain Monounsaturated Fatty Acid	Lipid	X							0.00608	0.0086	0.00707	0.0232	-0.86	-0.86	-0.84	-0.82	0.19	0.19	0.19	0.19	1	1	1	1	-0.1	-0.06	-0.15	-0.2	0.47	0.48	0.47	0.48	0.0349	0.0494	0.0393	0.118	X1087
	branched-chain, straight-chain, or cyclopropyl 12:1 fatty acid	Partially Characterized Molecules	Partially Characterized Molecules	X							5e-05	0.00058	3.25e-05	0.000213	-1.22	-1.03	-1.15	-1.09	0.22	0.21	0.21	0.21	1	1	1	1	0.25	-0.13	0.07	-0.14	0.49	0.47	0.47	0.47	0.000307	0.0036	0.000229	0.00136	X100021709
	glutamine conjugate of C6H10O2 (2)	Partially Characterized Molecules	Partially Characterized Molecules	X							0.03	0.00322	0.0411	0.0436	-0.9	-0.98	-0.88	-0.88	0.22	0.21	0.22	0.22	1	1	1	1	-0.77	-0.6	-0.83	-0.78	0.5	0.49	0.5	0.5	0.0511	0.00932	0.0555	0.0698	X100020262
	glutamine conjugate of C7H12O2	Partially Characterized Molecules	Partially Characterized Molecules	X							0.0221	0.00429	0.0255	0.0276	-1	-1.03	-0.98	-0.98	0.24	0.23	0.24	0.24	1	1	1	1	-0.66	-0.54	-0.69	-0.66	0.56	0.54	0.56	0.56	0.0611	0.0157	0.0653	0.0767	X100020259
	X-21353	Uncharacterized Molecules	Uncharacterized Molecules	X							0.000225	0.000258	0.000101	0.000177	-1.32	-1.21	-1.29	-1.26	0.26	0.24	0.24	0.24	1	1	1	1	0.4	0.15	0.27	0.17	0.54	0.51	0.52	0.52	0.00115	0.00164	0.000607	0.00113	X999921353
	X-18921	Uncharacterized Molecules	Uncharacterized Molecules	X							0.00813	0.03	0.0046	0.0142	-0.94	-0.81	-0.94	-0.87	0.21	0.2	0.21	0.2	1	1	1	1	0.36	0.13	0.33	0.15	0.51	0.48	0.49	0.49	0.0366	0.158	0.0218	0.0768	X999918921
	N1-Methyl-2-pyridone-5-carboxamide	Nicotinate and Nicotinamide Metabolism	Cofactors and Vitamins			X					1	1	1	1	0.23	0.37	0.28	0.28	0.2	0.2	0.2	0.2	0.567	0.0253	0.167	0.143	-1.56	-1.94	-1.7	-1.75	0.46	0.47	0.46	0.46	1	0.025	0.321	0.267	X100001468
	docosadienoate (22:2n6)	Long Chain Polyunsaturated Fatty Acid (n3 and n6)	Lipid			X		X		X	0.261	0.38	0.266	0.51	-0.71	-0.68	-0.68	-0.66	0.2	0.19	0.19	0.19	1	1	1	1	-1.1	-1.21	-1.23	-1.28	0.46	0.45	0.44	0.45	0.071	0.0481	0.0279	0.0407	X100001182
	laurylcarnitine (C12)	Fatty Acid Metabolism (Acyl Carnitine, Medium Chain)	Lipid		X						0.00613	0.0526	0.00863	0.0158	-1.15	-0.96	-1.1	-1.02	0.26	0.24	0.25	0.24	1	1	1	1	0.96	0.63	0.83	0.65	0.57	0.55	0.56	0.55	0.00878	0.146	0.017	0.0445	X100001392
	dodecadienoate (12:2)	Fatty Acid, Dicarboxylate	Lipid		X						0.00332	0.0692	0.00351	0.016	-0.99	-0.8	-0.93	-0.88	0.21	0.2	0.2	0.21	1	1	1	1	0.15	-0.21	-0.01	-0.15	0.48	0.47	0.46	0.47	0.0191	0.326	0.0212	0.0854	X100020478
	3-hydroxyoctanoylcarnitine (2)	Fatty Acid Metabolism (Acyl Carnitine, Hydroxy)	Lipid		X						0.0213	0.0846	0.0263	0.0268	-1.28	-1.05	-1.22	-1.15	0.3	0.27	0.29	0.28	1	1	1	1	0.86	0.38	0.68	0.49	0.61	0.56	0.58	0.56	0.0438	0.348	0.0736	0.102	X100021991
	myristoleoylcarnitine (C14:1)	Fatty Acid Metabolism (Acyl Carnitine, Monounsaturated)	Lipid		X						0.00527	0.165	0.015	0.0238	-1.05	-0.88	-0.98	-0.94	0.23	0.24	0.23	0.22	1	1	1	1	0.23	-0.01	0.06	-0.1	0.55	0.54	0.54	0.53	0.0285	0.809	0.0841	0.129	X100006051
	hexadecadienoate (16:2n6)	Long Chain Polyunsaturated Fatty Acid (n3 and n6)	Lipid					X		X	0.0571	0.0605	0.046	0.0484	-0.91	-0.87	-0.88	-0.89	0.23	0.22	0.22	0.22	1	1	1	1	-0.37	-0.6	-0.52	-0.56	0.51	0.49	0.49	0.49	0.231	0.149	0.141	0.136	X100009394
	taurocholenate sulfate	Secondary Bile Acid Metabolism	Lipid		X				X		0.0445	0.0669	0.0416	0.107	-0.93	-0.87	-0.92	-0.87	0.23	0.22	0.23	0.23	1	1	1	1	0.93	0.96	0.87	0.84	0.53	0.5	0.52	0.52	0.0507	0.0554	0.0558	0.146	X100001990
	stearidonate (18:4n3)	Long Chain Polyunsaturated Fatty Acid (n3 and n6)	Lipid		X						0.00785	0.0569	0.0112	0.034	-0.9	-0.83	-0.87	-0.85	0.2	0.21	0.2	0.21	1	1	1	1	0.07	-0.21	-0.03	-0.12	0.52	0.52	0.51	0.52	0.0453	0.278	0.0638	0.179	X100001229
	3beta-hydroxy-5-cholestenoate	Sterol	Lipid		X				X		0.0293	0.105	0.0261	0.0573	-0.88	-0.72	-0.86	-0.81	0.21	0.19	0.21	0.2	1	1	1	1	0.58	0.4	0.54	0.4	0.5	0.47	0.49	0.48	0.0826	0.371	0.0788	0.213	X100006370
	X-11315	Uncharacterized Molecules	Uncharacterized Molecules		X						0.677	1	0.553	0.793	-0.78	-0.54	-0.8	-0.73	0.23	0.21	0.23	0.22	0.756	1	0.629	1	1.85	1.48	1.88	1.68	0.56	0.53	0.56	0.52	0.0122	0.686	0.00853	0.0199	X999911315
	**: fully adjusted sensitivity model, adjusting for time of last meal, lifestyle variables (diet score, physical activity, current smoking, current alcohol use), and medication use alongside Primary Model covariates **time: sensitivity model adjusting for time of last meal alongside Primary Model covariates. **time_lifestyle: sensitivity model adjusting for time of last meal and lifestyle variables (diet score, physical activity, current smoking, current alcohol use), alongside Primary Model covariates. All p-values displayed are after Bonferroni adjustment for multiple testing correction.

### Sheet: TableS6
	Supplementary Table 6. Male Sex-Stratified Primary Model and Sensitivity Model Analysis Results
	CHEMICAL_NAME	SUB_PATHWAY	SUPER_PATHWAY	Robust Association	Loses Significance in Fully Adj. Sensitivity Model	Gains Significance in Fully Adj. Sensitivity Model	Loses Significance in Time Adj. Sensitivity Model	Gains Significance in Time Adj. Sensitivity Model	Loses Significance in Time+Lifestyle Adj. Sensitivity Model	Gains Significance in Time+Lifestyle Adj. Sensitivity Model	Sin.P	Sin.P**	Sin.P**time	Sin.P**time_lifestyle	Sin_Effect	Sin_Effect**	Sin_Effect**time	Sin_Effect**time_lifestyle	Sin_SE	Sin_SE**	Sin_SE**time	Sin_SE**time_lifestyle	Cos.P	Cos.P**	Cos.P**time	Cos.P**time_lifestyle	Cos_Effect	Cos_Effect**	Cos_Effect**time	Cos_Effect**time_lifestyle	Cos_SE	Cos_SE**	Cos_SE**time	Cos_SE**time_lifestyle	Joint.P	Joint.P**	Joint.P**time	Joint.P**time_lifestyle	Metabolon ID
	oleoyl-linoleoyl-glycerol (18:1/18:2) [1]	Diacylglycerol	Lipid	X							0.000412	0.000688	0.0001	0.000256	-1.35	-1.26	-1.35	-1.31	0.27	0.26	0.25	0.26	1	1	1	1	1.87	1.74	1.84	1.69	0.65	0.63	0.63	0.63	3.98e-05	9.37e-05	9.64e-06	4.91e-05	X100002989
	1-stearoyl-2-arachidonoyl-GPI (18:0/20:4)	Phosphatidylinositol (PI)	Lipid	X							0.00234	0.00436	0.0024	0.00221	-1.22	-1.16	-1.22	-1.21	0.26	0.25	0.26	0.26	1	1	1	1	1.76	1.83	1.76	1.72	0.59	0.58	0.59	0.58	0.000157	0.000172	0.000171	0.000174	X100000616
	1-stearoyl-2-linoleoyl-GPI (18:0/18:2)	Phosphatidylinositol (PI)	Lipid	X							0.023	0.00566	0.00589	0.00689	-1.06	-1.11	-1.09	-1.1	0.25	0.25	0.24	0.25	1	0.425	1	1	1.66	1.98	1.71	1.75	0.57	0.57	0.57	0.57	0.00194	7.78e-05	0.000366	0.000372	X100008994
	oleoyl-linoleoyl-glycerol (18:1/18:2) [2]	Diacylglycerol	Lipid	X							0.00484	0.0151	0.00234	0.00562	-1.24	-1.13	-1.23	-1.19	0.27	0.26	0.26	0.26	1	1	1	1	1.75	1.59	1.71	1.56	0.65	0.63	0.64	0.64	0.000786	0.00367	0.000391	0.00172	X100002990
	X-21607	Uncharacterized Molecules	Uncharacterized Molecules	X							0.193	0.0297	0.172	0.233	-1.15	-1.29	-1.15	-1.17	0.31	0.31	0.31	0.32	1	1	1	1	1.88	2	1.88	1.99	0.69	0.68	0.68	0.7	0.0221	0.0022	0.0197	0.0195	X999921607
	linoleoyl-linoleoyl-glycerol (18:2/18:2) [1]	Diacylglycerol	Lipid	X							0.0174	0.00964	0.00807	0.0146	-1.14	-1.1	-1.13	-1.09	0.27	0.25	0.26	0.25	1	1	1	1	1.18	1.12	1.13	0.94	0.61	0.59	0.59	0.58	0.0145	0.00893	0.00744	0.0226	X100010941
	palmitoyl-linoleoyl-glycerol (16:0/18:2) [1]	Diacylglycerol	Lipid	X							0.0285	0.0609	0.0211	0.0503	-1.17	-1.11	-1.18	-1.14	0.28	0.28	0.28	0.28	1	1	1	1	1.5	1.57	1.52	1.42	0.65	0.66	0.65	0.66	0.0113	0.0186	0.00771	0.0261	X100009052
	hexadecadienoate (16:2n6)	Long Chain Polyunsaturated Fatty Acid (n3 and n6)	Lipid	X							0.00258	0.00593	0.00201	0.00799	-0.98	-0.9	-0.98	-0.9	0.21	0.2	0.21	0.2	1	1	1	1	0.51	0.47	0.49	0.47	0.46	0.44	0.46	0.45	0.00841	0.02	0.00702	0.0271	X100009394
	decadienedioic acid (C10:2-DC)	Fatty Acid, Dicarboxylate	Lipid			X				X	0.77	0.137	0.614	0.101	-0.85	-0.93	-0.85	-0.95	0.26	0.25	0.25	0.25	1	1	1	1	1.3	1.47	1.27	1.55	0.57	0.54	0.56	0.54	0.246	0.0176	0.205	0.00846	X100021711
	docosadienoate (22:2n6)	Long Chain Polyunsaturated Fatty Acid (n3 and n6)	Lipid				X				0.0293	0.0316	0.0506	0.0473	-1.07	-1.15	-1.08	-1.09	0.26	0.28	0.27	0.27	1	1	1	1	0.86	1.17	0.83	1	0.54	0.57	0.56	0.56	0.0447	0.0202	0.0879	0.0497	X100001182
	1-carboxyethylisoleucine	Leucine, Isoleucine and Valine Metabolism	Amino Acid							X	0.125	0.26	0.167	0.0404	0.99	0.89	0.95	1.03	0.26	0.25	0.26	0.25	1	1	1	1	-0.62	-0.38	-0.51	-0.6	0.54	0.51	0.54	0.53	0.331	0.951	0.534	0.113	X100020427
	linoleoyl-arachidonoyl-glycerol (18:2/20:4) [1]	Diacylglycerol	Lipid			X					0.3	0.18	0.262	0.282	-0.96	-0.97	-0.96	-0.97	0.27	0.26	0.27	0.27	1	1	1	1	1.47	1.48	1.43	1.38	0.62	0.61	0.62	0.62	0.0887	0.0457	0.0866	0.115	X100010922
	dodecadienoate (12:2)	Fatty Acid, Dicarboxylate	Lipid		X		X		X		0.0468	0.091	0.0803	0.143	-1.23	-1.23	-1.21	-1.19	0.3	0.32	0.31	0.32	1	1	1	1	1.26	1.34	1.18	1.19	0.66	0.67	0.67	0.67	0.0413	0.0624	0.0878	0.146	X100020478
	linoleate (18:2n6)	Long Chain Polyunsaturated Fatty Acid (n3 and n6)	Lipid						X		0.0344	0.0493	0.0487	0.0846	-0.9	-0.94	-0.93	-0.89	0.22	0.23	0.23	0.23	1	1	1	1	0.39	0.56	0.37	0.42	0.48	0.5	0.5	0.5	0.134	0.139	0.196	0.306	X180
	cotinine	Tobacco Metabolite	Xenobiotics		X				X		0.105	1	0.113	1	0.79	0.46	0.78	0.48	0.21	0.22	0.2	0.22	1	1	1	1	-1.38	-0.8	-1.37	-0.81	0.47	0.44	0.48	0.43	0.00773	1	0.00906	1	X848
	**: fully adjusted sensitivity model, adjusting for time of last meal, lifestyle variables (diet score, physical activity, current smoking, current alcohol use), and medication use alongside Primary Model covariates **time: sensitivity model adjusting for time of last meal alongside Primary Model covariates. **time_lifestyle: sensitivity model adjusting for time of last meal and lifestyle variables (diet score, physical activity, current smoking, current alcohol use), alongside Primary Model covariates. All p-values displayed are after Bonferroni adjustment for multiple testing correction.

### Sheet: TableS7
	Supplementary Table 7. Age-Stratified Analysis (<50) Primary Model and Sensitivity Model Results
	CHEMICAL_NAME	SUB_PATHWAY	SUPER_PATHWAY	Robust Association	Loses Significance in Fully Adj. Sensitivity Model	Gains Significance in Fully Adj. Sensitivity Model	Loses Significance in Time Adj. Sensitivity Model	Gains Significance in Time Adj. Sensitivity Model	Loses Significance in Time+Lifestyle Adj. Sensitivity Model	Gains Significance in Time+Lifestyle Adj. Sensitivity Model	Sin.P	Sin.P**	Sin.P**time	Sin.P**time_lifestyle	Sin_Effect	Sin_Effect**	Sin_Effect**time	Sin_Effect**time_lifestyle	Sin_SE	Sin_SE**	Sin_SE**time	Sin_SE**time_lifestyle	Cos.P	Cos.P**	Cos.P**time	Cos.P**time_lifestyle	Cos_Effect	Cos_Effect**	Cos_Effect**time	Cos_Effect**time_lifestyle	Cos_SE	Cos_SE**	Cos_SE**time	Cos_SE**time_lifestyle	Joint.P	Joint.P**	Joint.P**time	Joint.P**time_lifestyle	Metabolite
	dodecenedioate (C12:1-DC)	Fatty Acid, Dicarboxylate	Lipid	X							6.83e-07	8.89e-07	1.96e-07	5.3e-07	-1.4	-1.33	-1.39	-1.37	0.23	0.22	0.22	0.22	1	1	1	1	0.94	0.79	0.9	0.87	0.51	0.5	0.51	0.5	1.03e-06	2.03e-06	3.24e-07	9.64e-07	X100019972
	3-hydroxysebacate	Fatty Acid, Monohydroxy	Lipid	X							1.97e-05	7.17e-06	9.56e-06	1.15e-05	-1.4	-1.4	-1.4	-1.4	0.25	0.24	0.25	0.25	1	1	1	1	1.52	1.38	1.5	1.5	0.56	0.55	0.56	0.55	3.73e-06	2.33e-06	1.92e-06	2.11e-06	X100001145
	docosadienoate (22:2n6)	Long Chain Polyunsaturated Fatty Acid (n3 and n6)	Lipid	X							2.41e-07	8.87e-08	8.78e-07	4.09e-07	-1.28	-1.32	-1.25	-1.25	0.2	0.2	0.2	0.2	1	1	1	1	0.31	0.48	0.25	0.32	0.45	0.46	0.45	0.45	1.53e-06	4.26e-07	5.91e-06	2.56e-06	X100001182
	decadienedioic acid (C10:2-DC)	Fatty Acid, Dicarboxylate	Lipid	X							0.0011	5.36e-06	0.000182	3.29e-05	-1.11	-1.15	-1.11	-1.14	0.23	0.2	0.21	0.21	1	1	1	1	1.04	1.31	1.04	1.22	0.47	0.45	0.46	0.45	0.000138	4.72e-07	4.32e-05	2.89e-06	X100021711
	cis-4-decenoate (10:1n6)	Medium Chain Fatty Acid	Lipid	X							3.46e-05	5.03e-05	9.53e-06	2.68e-05	-1.33	-1.3	-1.33	-1.3	0.24	0.24	0.23	0.23	1	1	1	1	1.07	1.08	1.05	1.07	0.53	0.53	0.52	0.52	3.11e-05	4.42e-05	9.01e-06	2.33e-05	X100002796
	3-hydroxydecanoate	Fatty Acid, Monohydroxy	Lipid	X							2.68e-06	2.61e-05	1.55e-06	1.95e-05	-1.46	-1.34	-1.44	-1.37	0.25	0.24	0.24	0.24	1	1	1	1	1.18	0.87	1.09	0.94	0.5	0.5	0.49	0.5	1.25e-06	4.08e-05	1.01e-06	2.43e-05	X100000997
	tetradecadienoate (14:2)	Long Chain Polyunsaturated Fatty Acid (n3 and n6)	Lipid	X							4.66e-06	4.22e-05	2.8e-06	1.62e-05	-1.27	-1.18	-1.26	-1.21	0.22	0.22	0.21	0.22	1	1	1	1	0.71	0.62	0.64	0.59	0.46	0.47	0.46	0.46	1.07e-05	0.000124	8.07e-06	5.19e-05	X100020343
	branched-chain, straight-chain, or cyclopropyl 12:1 fatty acid	Partially Characterized Molecules	Partially Characterized Molecules	X							1.27e-06	3.37e-05	8.53e-07	1.32e-05	-1.26	-1.13	-1.24	-1.16	0.21	0.21	0.2	0.21	1	1	1	1	0.6	0.43	0.51	0.4	0.45	0.46	0.44	0.45	4.02e-06	0.000154	3.47e-06	6.54e-05	X100021709
	X-21607	Uncharacterized Molecules	Uncharacterized Molecules	X							0.00204	0.000464	0.000942	0.00166	-1.23	-1.28	-1.25	-1.24	0.26	0.25	0.26	0.26	1	1	1	1	1.62	1.71	1.63	1.69	0.55	0.55	0.55	0.56	0.000168	2.47e-05	6.78e-05	0.000101	X999921607
	dodecadienoate (12:2)	Fatty Acid, Dicarboxylate	Lipid	X							1.02e-05	0.000168	1.2e-05	9.64e-05	-1.4	-1.26	-1.37	-1.29	0.25	0.24	0.24	0.24	1	1	1	1	1.02	0.84	0.9	0.8	0.51	0.52	0.51	0.51	1.06e-05	0.000312	1.9e-05	0.000198	X100020478
	3-hydroxyoctanoate	Fatty Acid, Monohydroxy	Lipid	X							0.000181	0.000812	0.000153	0.000478	-1.24	-1.17	-1.24	-1.2	0.24	0.24	0.24	0.24	1	1	1	1	1.39	1.12	1.34	1.25	0.53	0.53	0.54	0.54	3.98e-05	0.000553	4.55e-05	0.000207	X100000773
	linoleate (18:2n6)	Long Chain Polyunsaturated Fatty Acid (n3 and n6)	Lipid	X							1.13e-05	3.3e-05	1.78e-05	6.13e-05	-1.17	-1.14	-1.16	-1.11	0.21	0.21	0.21	0.21	1	1	1	1	0.12	0.09	0.06	0.02	0.45	0.45	0.45	0.45	8.03e-05	0.00023	0.000128	0.000427	X180
	3-hydroxyhexanoate	Fatty Acid, Monohydroxy	Lipid	X							8.62e-05	9.59e-05	6.87e-05	0.000224	-1.27	-1.21	-1.26	-1.21	0.24	0.23	0.24	0.23	1	1	1	1	0.95	0.71	0.91	0.82	0.52	0.52	0.53	0.53	0.000114	0.000262	0.000105	0.000464	X100006367
	dihomo-linoleate (20:2n6)	Long Chain Polyunsaturated Fatty Acid (n3 and n6)	Lipid	X							2.52e-05	4.75e-05	4.73e-05	0.000138	-1.34	-1.31	-1.31	-1.26	0.24	0.24	0.24	0.24	1	1	1	1	0.53	0.53	0.47	0.42	0.5	0.51	0.51	0.51	0.000103	0.000194	0.000218	0.000667	X1231
	X-18921	Uncharacterized Molecules	Uncharacterized Molecules	X							0.000485	0.000591	0.000348	0.000376	-1.13	-1.11	-1.13	-1.12	0.23	0.22	0.22	0.22	1	1	1	1	0.58	0.53	0.56	0.63	0.52	0.52	0.52	0.52	0.00169	0.00226	0.00127	0.00118	X999918921
	hexadecadienoate (16:2n6)	Long Chain Polyunsaturated Fatty Acid (n3 and n6)	Lipid	X							2.72e-05	0.000225	3.45e-05	0.000245	-1.11	-1.04	-1.09	-1.03	0.2	0.2	0.2	0.2	1	1	1	1	0.43	0.3	0.36	0.29	0.43	0.43	0.43	0.43	0.000118	0.00118	0.000173	0.00131	X100009394
	oleate/vaccenate (18:1)	Long Chain Monounsaturated Fatty Acid	Lipid	X							2.72e-05	0.000154	7.2e-05	0.00025	-1.04	-1.02	-1.01	-0.97	0.19	0.19	0.19	0.19	1	1	1	1	-0.12	-0.17	-0.19	-0.23	0.43	0.44	0.44	0.43	0.000186	0.000999	0.000454	0.00144	X100008930
	5-dodecenoate (12:1n7)	Medium Chain Fatty Acid	Lipid	X							0.000132	0.002	0.000138	0.000355	-1.05	-0.92	-1.04	-1	0.2	0.19	0.2	0.2	1	1	1	1	0.39	0.32	0.32	0.34	0.42	0.43	0.42	0.42	0.000584	0.00923	0.000696	0.0017	X100001232
	palmitate (16:0)	Long Chain Saturated Fatty Acid	Lipid	X							3.42e-05	0.000133	8.75e-05	0.000356	-0.98	-0.96	-0.96	-0.92	0.18	0.18	0.18	0.18	1	1	1	1	-0.26	-0.25	-0.32	-0.32	0.41	0.43	0.42	0.42	0.000199	0.000757	0.000452	0.00175	X424
	tetradecadienedioate (C14:2-DC)	Fatty Acid, Dicarboxylate	Lipid	X							0.00175	0.000771	0.00104	0.00036	-0.96	-0.94	-0.96	-0.99	0.2	0.19	0.2	0.2	1	1	1	1	0.2	0.24	0.19	0.31	0.49	0.47	0.48	0.48	0.01	0.00431	0.00612	0.00191	X100021100
	stearidonate (18:4n3)	Long Chain Polyunsaturated Fatty Acid (n3 and n6)	Lipid	X							0.000119	0.0409	0.000378	0.000665	-1.06	-0.95	-1.04	-0.99	0.2	0.23	0.21	0.2	1	1	1	1	0.6	0.48	0.55	0.58	0.46	0.48	0.47	0.46	0.000303	0.0694	0.000967	0.00196	X100001229
	stearate (18:0)	Long Chain Saturated Fatty Acid	Lipid	X							3.55e-05	0.0036	7.77e-05	0.000326	-1.18	-1.17	-1.16	-1.11	0.22	0.26	0.22	0.22	1	1	1	1	0.31	0.2	0.25	0.17	0.49	0.51	0.49	0.49	0.000207	0.0134	0.000472	0.00202	X439
	linolenate [alpha or gamma; (18:3n3 or 6)]	Long Chain Polyunsaturated Fatty Acid (n3 and n6)	Lipid	X							6.89e-05	0.000921	9.27e-05	0.000582	-1.17	-1.08	-1.17	-1.1	0.22	0.22	0.22	0.22	1	1	1	1	0.23	0.1	0.2	0.16	0.45	0.47	0.46	0.47	0.000419	0.00572	0.00058	0.00355	X100001337
	X-21353	Uncharacterized Molecules	Uncharacterized Molecules	X							0.000521	0.00178	0.000315	0.00107	-1.36	-1.27	-1.36	-1.3	0.27	0.27	0.27	0.27	1	1	1	1	0.77	0.58	0.71	0.59	0.55	0.54	0.54	0.54	0.00127	0.0062	0.000889	0.00371	X999921353
	16-hydroxypalmitate	Fatty Acid, Monohydroxy	Lipid	X							0.0051	0.00147	0.00456	0.000787	-0.99	-1.04	-0.99	-1.06	0.22	0.22	0.22	0.22	1	1	1	1	-0.21	0.03	-0.2	0.03	0.48	0.48	0.48	0.48	0.0275	0.00918	0.0248	0.00502	X100002953
	glutamine conjugate of C6H10O2 (2)	Partially Characterized Molecules	Partially Characterized Molecules	X							0.000717	2.97e-05	0.000926	0.000896	-1.04	-1.13	-1.02	-1.02	0.21	0.2	0.21	0.21	1	1	1	1	0.11	0.13	0.08	0.09	0.49	0.48	0.49	0.49	0.00449	0.000204	0.0058	0.00561	X100020262
	3-hydroxybutyrate (BHBA)	Ketone Bodies	Lipid	X							0.00143	0.00022	0.00116	0.00164	-1.21	-1.23	-1.19	-1.16	0.25	0.24	0.25	0.24	1	1	1	1	0.2	0.16	0.15	0.09	0.54	0.53	0.54	0.53	0.00837	0.00141	0.00702	0.0101	X254
	10-nonadecenoate (19:1n9)	Long Chain Monounsaturated Fatty Acid	Lipid	X							0.000343	0.000878	0.000698	0.00249	-1.05	-1.02	-1.02	-0.98	0.21	0.21	0.21	0.21	1	1	1	1	-0.13	-0.15	-0.21	-0.25	0.46	0.47	0.46	0.47	0.00217	0.0053	0.00405	0.0132	X100001277
	eicosenoate (20:1)	Long Chain Monounsaturated Fatty Acid	Lipid	X							0.000411	0.000643	0.000998	0.00246	-1.08	-1.07	-1.06	-1.01	0.21	0.22	0.22	0.22	1	1	1	1	0.05	0.07	0	-0.04	0.47	0.48	0.48	0.48	0.00268	0.0041	0.00632	0.015	X100001335
	(2 or 3)-decenoate (10:1n7 or n8)	Medium Chain Fatty Acid	Lipid	X							0.000512	0.00725	0.000596	0.00452	-1.24	-1.09	-1.2	-1.12	0.25	0.25	0.24	0.25	1	1	1	1	0.43	0.17	0.3	0.15	0.53	0.54	0.53	0.53	0.00239	0.0404	0.00327	0.0259	X100021502
	3-hydroxyhexanoylcarnitine (1)	Fatty Acid Metabolism (Acyl Carnitine, Hydroxy)	Lipid	X							0.00294	0.00133	0.00335	0.00612	-0.98	-0.96	-0.95	-0.92	0.21	0.2	0.21	0.2	1	1	1	1	-0.03	-0.3	-0.07	-0.16	0.45	0.43	0.45	0.45	0.0178	0.00652	0.0199	0.0337	X100020825
	3-hydroxylaurate	Fatty Acid, Monohydroxy	Lipid	X							0.00134	0.0152	0.00152	0.0106	-1.11	-0.97	-1.09	-1.01	0.23	0.23	0.23	0.23	1	1	1	1	0.46	0.16	0.36	0.18	0.49	0.49	0.49	0.49	0.00536	0.0812	0.00726	0.0567	X100001112
	hexanoylglutamine	Fatty Acid Metabolism (Acyl Glutamine)	Lipid	X							0.0128	0.00247	0.0136	0.0133	-1.06	-1.1	-1.05	-1.05	0.25	0.24	0.24	0.24	1	1	1	1	0.17	0.21	0.14	0.2	0.57	0.56	0.57	0.58	0.0699	0.014	0.0751	0.0711	X100001733
	palmitoleate (16:1n7)	Long Chain Monounsaturated Fatty Acid	Lipid	X							0.017	0.0342	0.0307	0.0293	-0.75	-0.72	-0.72	-0.72	0.18	0.17	0.17	0.17	1	1	1	1	-0.45	-0.41	-0.52	-0.43	0.41	0.42	0.42	0.42	0.053	0.115	0.076	0.0939	X452
	adrenate (22:4n6)	Long Chain Polyunsaturated Fatty Acid (n3 and n6)	Lipid	X							0.00505	0.00493	0.0149	0.0201	-0.91	-0.9	-0.85	-0.83	0.2	0.2	0.2	0.2	1	1	1	1	0	0.02	-0.15	-0.12	0.45	0.46	0.45	0.46	0.0299	0.0292	0.0795	0.108	X100001193
	hexadecanedioate (C16-DC)	Fatty Acid, Dicarboxylate	Lipid	X							0.0451	0.0111	0.043	0.0203	-0.92	-0.95	-0.91	-0.94	0.23	0.22	0.22	0.22	1	1	1	1	-0.11	-0.03	-0.14	-0.03	0.48	0.47	0.48	0.48	0.235	0.0637	0.221	0.113	X100001614
	leucylglycine	Dipeptide	Peptide							X	1	1	1	1	0.57	0.62	0.59	0.65	0.28	0.3	0.28	0.29	0.321	0.312	0.342	0.154	-1.98	-2.05	-1.99	-2.11	0.56	0.57	0.56	0.56	0.104	0.0674	0.0945	0.0242	X100003185
	glutamine conjugate of C6H10O2 (1)	Partially Characterized Molecules	Partially Characterized Molecules						X		0.0809	0.0347	0.107	0.123	-0.87	-0.93	-0.86	-0.86	0.22	0.23	0.23	0.23	1	1	1	1	1.17	1.14	1.15	1.08	0.5	0.5	0.5	0.51	0.0258	0.0147	0.0383	0.0629	X100020261
	dodecanedioate (C12-DC)	Fatty Acid, Dicarboxylate	Lipid					X		X	0.0686	0.167	0.0474	0.0367	-0.99	-0.94	-1.01	-1.03	0.25	0.25	0.25	0.25	1	1	1	1	0.67	0.63	0.7	0.79	0.54	0.54	0.54	0.54	0.167	0.421	0.108	0.0687	X100001102
	cortisone	Corticosteroids	Lipid			X				X	1	1	1	1	-0.2	-0.21	-0.2	-0.21	0.22	0.22	0.22	0.22	0.107	0.0222	0.099	0.0413	1.84	1.98	1.84	1.93	0.48	0.47	0.48	0.48	0.367	0.0791	0.337	0.142	X273
	10-heptadecenoate (17:1n7)	Long Chain Monounsaturated Fatty Acid	Lipid		X				X		0.0188	0.0583	0.0377	0.0771	-0.8	-0.76	-0.77	-0.75	0.19	0.19	0.19	0.19	1	1	1	1	-0.49	-0.53	-0.57	-0.57	0.44	0.45	0.45	0.45	0.057	0.151	0.0896	0.179	X100001278
	(R)-3-hydroxybutyrylcarnitine	Fatty Acid Metabolism (Acyl Carnitine, Hydroxy)	Lipid			X		X			0.0664	0.0108	0.0441	0.0674	-1.05	-1.12	-1.05	-1.03	0.27	0.26	0.26	0.26	1	1	1	1	0.58	0.58	0.57	0.5	0.55	0.55	0.55	0.55	0.201	0.0357	0.136	0.231	X100003926
	glutamine conjugate of C7H12O2	Partially Characterized Molecules	Partially Characterized Molecules						X		0.0281	0.00777	0.0321	0.0508	-0.98	-1.02	-0.97	-0.94	0.24	0.23	0.23	0.24	1	1	1	1	0.07	0.07	0.04	-0.01	0.56	0.56	0.56	0.57	0.153	0.0449	0.174	0.27	X100020259
	(S)-3-hydroxybutyrylcarnitine	Fatty Acid Metabolism (Acyl Carnitine, Hydroxy)	Lipid			X					0.0861	0.028	0.376	0.146	-0.82	-0.85	-0.79	-0.79	0.21	0.21	0.23	0.21	1	1	1	1	0.48	0.37	0.5	0.44	0.45	0.44	0.46	0.45	0.251	0.107	0.711	0.459	X100009271
	dihomo-linolenate (20:3n3 or n6)	Long Chain Polyunsaturated Fatty Acid (n3 and n6)	Lipid		X				X		0.0245	0.439	0.0466	0.0897	-0.92	-0.86	-0.89	-0.86	0.22	0.25	0.22	0.22	1	1	1	1	0.07	-0.07	-0.02	-0.04	0.47	0.49	0.47	0.48	0.134	1	0.249	0.46	X100001739
	margarate (17:0)	Long Chain Saturated Fatty Acid	Lipid		X				X		0.0185	0.514	0.0248	0.122	-1.05	-1.02	-1.02	-0.95	0.25	0.3	0.25	0.25	1	1	1	1	-0.13	-0.34	-0.18	-0.34	0.5	0.54	0.51	0.51	0.101	1	0.137	0.599	X891
	docosapentaenoate (n3 DPA; 22:5n3)	Long Chain Polyunsaturated Fatty Acid (n3 and n6)	Lipid		X				X		0.0104	1	0.0262	0.183	-1.05	-0.94	-1.01	-0.95	0.24	0.29	0.24	0.26	1	1	1	1	0.05	-0.22	-0.04	-0.14	0.45	0.5	0.45	0.47	0.0343	1	0.101	0.741	X100001181
	cortisol	Corticosteroids	Lipid			X					1	1	1	1	-0.1	-0.2	-0.12	-0.13	0.24	0.23	0.23	0.23	0.74	0.042	0.479	0.288	1.76	2.07	1.81	1.88	0.53	0.51	0.52	0.52	1	0.156	1	1	X356
	**: fully adjusted sensitivity model, adjusting for time of last meal, lifestyle variables (diet score, physical activity, current smoking, current alcohol use), and medication use alongside Primary Model covariates **time: sensitivity model adjusting for time of last meal alongside Primary Model covariates. **time_lifestyle: sensitivity model adjusting for time of last meal and lifestyle variables (diet score, physical activity, current smoking, current alcohol use), alongside Primary Model covariates. All p-values displayed are after Bonferroni adjustment for multiple testing correction.

### Sheet: TableS8
	Supplementary Table 8. Age-Stratified Analysis (>=50) Primary Model and Sensitivity Model Results
	CHEMICAL_NAME	SUB_PATHWAY	SUPER_PATHWAY	Robust Association	Loses Significance in Fully Adj. Sensitivity Model	Gains Significance in Fully Adj. Sensitivity Model	Loses Significance in Time Adj. Sensitivity Model	Gains Significance in Time Adj. Sensitivity Model	Loses Significance in Time+Lifestyle Adj. Sensitivity Model	Gains Significance in Time+Lifestyle Adj. Sensitivity Model	Sin.P	Sin.P**	Sin.P**time	Sin.P**time_lifestyle	Sin_Effect	Sin_Effect**	Sin_Effect**time	Sin_Effect**time_lifestyle	Sin_SE	Sin_SE**	Sin_SE**time	Sin_SE**time_lifestyle	Cos.P	Cos.P**	Cos.P**time	Cos.P**time_lifestyle	Cos_Effect	Cos_Effect**	Cos_Effect**time	Cos_Effect**time_lifestyle	Cos_SE	Cos_SE**	Cos_SE**time	Cos_SE**time_lifestyle	Joint.P	Joint.P**	Joint.P**time	Joint.P**time_lifestyle	Metabolon ID
	glucose	Glycolysis, Gluconeogenesis, and Pyruvate Metabolism	Carbohydrate	X							0.00629	0.00686	0.00669	0.00171	1.19	0.99	1.19	1.23	0.27	0.22	0.27	0.26	1	1	1	1	-1.22	-0.97	-1.24	-1.21	0.64	0.54	0.64	0.64	0.0061	0.00821	0.00611	0.00181	X572
	o-cresol sulfate	Benzoate Metabolism	Xenobiotics			X				X	1	0.228	1	0.454	0.75	0.83	0.74	0.8	0.25	0.23	0.25	0.23	1	0.382	1	0.694	-1.4	-1.66	-1.37	-1.62	0.53	0.47	0.53	0.48	0.269	0.00234	0.365	0.00778	X100001806
	X-18921				X						0.264	0.489	0.184	0.181	-0.85	-0.79	-0.87	-0.86	0.23	0.23	0.23	0.23	1	1	1	1	1.63	1.45	1.63	1.62	0.64	0.62	0.63	0.63	0.0478	0.144	0.0329	0.0314	X999918921
	X-11315							X		X	1	1	1	1	-0.79	-0.57	-0.8	-0.78	0.29	0.27	0.29	0.28	0.893	1	0.469	0.405	2.6	2.46	2.72	2.62	0.79	0.77	0.79	0.75	0.0943	0.557	0.0435	0.0392	X999911315
	docosahexaenoylcholine	Fatty Acid Metabolism (Acyl Choline)	Lipid		X						0.0141	0.498	0.0133	0.0274	-1.07	-0.8	-1.08	-1.05	0.25	0.23	0.25	0.25	1	1	1	1	1.05	0.57	1.06	0.98	0.61	0.56	0.61	0.62	0.0181	1	0.0163	0.0432	X100009333
	2-aminooctanoate	Fatty Acid, Amino	Lipid					X			1	1	1	1	-0.49	-0.45	-0.48	-0.43	0.32	0.27	0.32	0.31	0.208	0.111	0.147	0.293	2.31	2.28	2.35	2.18	0.63	0.6	0.63	0.61	0.0547	0.0632	0.0441	0.128	X100004227
	N-acetylglycine	Glycine, Serine and Threonine Metabolism	Amino Acid					X			0.0517	1	0.0497	0.145	-1.1	-0.78	-1.1	-0.99	0.27	0.25	0.27	0.26	1	1	1	1	0.76	0.25	0.75	0.5	0.67	0.6	0.66	0.64	0.143	1	0.14	0.533	X100001006
	hexanoylglutamine	Fatty Acid Metabolism (Acyl Glutamine)	Lipid			X					0.179	0.0392	0.137	0.148	-1.08	-1.09	-1.08	-1.06	0.29	0.27	0.29	0.28	1	1	1	1	0.58	0.59	0.46	0.53	0.76	0.71	0.74	0.73	0.66	0.149	0.569	0.569	X100001733
	dihomo-linolenoyl-choline	Fatty Acid Metabolism (Acyl Choline)	Lipid		X				X		0.0469	1	0.048	0.143	-0.95	-0.62	-0.95	-0.91	0.24	0.23	0.24	0.24	1	1	1	1	0.54	0.14	0.55	0.37	0.61	0.55	0.61	0.62	0.168	1	0.172	0.6	X100009335
	**: fully adjusted sensitivity model, adjusting for time of last meal, lifestyle variables (diet score, physical activity, current smoking, current alcohol use), and medication use alongside Primary Model covariates **time: sensitivity model adjusting for time of last meal alongside Primary Model covariates. **time_lifestyle: sensitivity model adjusting for time of last meal and lifestyle variables (diet score, physical activity, current smoking, current alcohol use), alongside Primary Model covariates. All p-values displayed are after Bonferroni adjustment for multiple testing correction.

### Sheet: TableS9
	Supplementary Table 9. Summary Statistics at Batch Level, and Meta-Analysis Level for Primary, and Sensitivity Models in Pooled and Sex/Age-Stratified Analyses*
	Model	Metabolite	Group	Sin_BONF.P	Sin_Effect	Sin_SE	Sin_ci_low	Sin_ci_high	Cos_BONF.P	Cos_Effect	Cos_SE	Cos_ci_low	Cos_ci_high
	Primary Model - Males	X100000616	Batch1	1	-0.986992	0.310575	-1.59572	-0.378266
	Primary Model - Males	X100000616	Batch2	1	-1.74187	0.471026	-2.66508	-0.81866
	Primary Model - Males	X100000616	Meta-Analysis	0.0023443	-1.21573	0.259285	-1.72393	-0.707534
	Sensitivity Model 1 - Males	X100000616	Batch1	1	-0.994896	0.306873	-1.59637	-0.393424
	Sensitivity Model 1 - Males	X100000616	Batch2	1	-1.77638	0.487674	-2.73222	-0.820538
	Sensitivity Model 1 - Males	X100000616	Meta-Analysis	0.00240018	-1.21656	0.25973	-1.72563	-0.707494
	Sensitivity Model 2 - Males	X100000616	Batch1	1	-1.03225	0.300051	-1.62035	-0.444152
	Sensitivity Model 2 - Males	X100000616	Batch2	1	-1.6732	0.493574	-2.64061	-0.705797
	Sensitivity Model 2 - Males	X100000616	Meta-Analysis	0.00221227	-1.2052	0.256392	-1.70773	-0.702677
	Sensitivity Model 3 - Males	X100000616	Batch1	1	-0.969508	0.303018	-1.56342	-0.375594
	Sensitivity Model 3 - Males	X100000616	Batch2	1	-1.61221	0.467544	-2.52859	-0.695821
	Sensitivity Model 3 - Males	X100000616	Meta-Analysis	0.00435651	-1.15962	0.254283	-1.65801	-0.66122
	Primary Model	X100000665	Batch1	1	-0.743367	0.190502	-1.11675	-0.369984
	Primary Model	X100000665	Batch2	1	-1.12732	0.398837	-1.90904	-0.3456
	Primary Model	X100000665	Meta-Analysis	0.00182888	-0.814691	0.171899	-1.15161	-0.477768
	Sensitivity Model 1	X100000665	Batch1	1	-0.732071	0.191386	-1.10719	-0.356955
	Sensitivity Model 1	X100000665	Batch2	1	-1.1092	0.389395	-1.87242	-0.345987
	Sensitivity Model 1	X100000665	Meta-Analysis	0.00233782	-0.805448	0.171761	-1.1421	-0.468796
	Primary Model	X100000773	Batch1	1	-0.958059	0.206261	-1.36233	-0.553788
	Primary Model	X100000773	Batch2	1	-1.3036	0.424226	-2.13508	-0.472112
	Primary Model	X100000773	Meta-Analysis	2.87584e-05	-1.02412	0.185497	-1.3877	-0.66055
	Primary Model - Age<50	X100000773	Batch1	1	-1.13602	0.26547	-1.65634	-0.615696
	Primary Model - Age<50	X100000773	Batch2	1	-1.72891	0.560186	-2.82687	-0.630943
	Primary Model - Age<50	X100000773	Meta-Analysis	0.000180631	-1.24475	0.239896	-1.71494	-0.774553
	Primary Model - Females	X100000773	Batch1	1	-1.25142	0.250992	-1.74336	-0.759471
	Primary Model - Females	X100000773	Batch2	1	-1.35664	0.514152	-2.36438	-0.348906
	Primary Model - Females	X100000773	Meta-Analysis	1.46718e-05	-1.27167	0.225551	-1.71375	-0.829586
	Sensitivity Model 1	X100000773	Batch1	1	-0.963911	0.208353	-1.37228	-0.555538
	Sensitivity Model 1	X100000773	Batch2	1	-1.27204	0.399797	-2.05564	-0.488434
	Sensitivity Model 1	X100000773	Meta-Analysis	2.13506e-05	-1.02972	0.184768	-1.39187	-0.667577
	Sensitivity Model 1 - Age<50	X100000773	Batch1	1	-1.12346	0.267496	-1.64775	-0.599163
	Sensitivity Model 1 - Age<50	X100000773	Batch2	1	-1.67333	0.516607	-2.68588	-0.660783
	Sensitivity Model 1 - Age<50	X100000773	Meta-Analysis	0.000153498	-1.23971	0.237541	-1.7053	-0.774133
	Sensitivity Model 1 - Females	X100000773	Batch1	1	-1.24748	0.24742	-1.73243	-0.762541
	Sensitivity Model 1 - Females	X100000773	Batch2	1	-1.26277	0.471414	-2.18674	-0.338794
	Sensitivity Model 1 - Females	X100000773	Meta-Analysis	9.67728e-06	-1.25078	0.219079	-1.68018	-0.82139
	Sensitivity Model 2	X100000773	Batch1	1	-0.911416	0.211557	-1.32607	-0.496764
	Sensitivity Model 2	X100000773	Batch2	1	-1.2596	0.396929	-2.03758	-0.481615
	Sensitivity Model 2	X100000773	Meta-Analysis	0.000101843	-0.988443	0.186695	-1.35437	-0.622521
	Sensitivity Model 2 - Age<50	X100000773	Batch1	1	-1.08421	0.271714	-1.61677	-0.551653
	Sensitivity Model 2 - Age<50	X100000773	Batch2	1	-1.60279	0.508648	-2.59974	-0.605842
	Sensitivity Model 2 - Age<50	X100000773	Meta-Analysis	0.000478259	-1.19934	0.239662	-1.66908	-0.729602
	Sensitivity Model 2 - Females	X100000773	Batch1	1	-1.23483	0.256539	-1.73764	-0.73201
	Sensitivity Model 2 - Females	X100000773	Batch2	1	-1.27729	0.451334	-2.1619	-0.392671
	Sensitivity Model 2 - Females	X100000773	Meta-Analysis	2.01515e-05	-1.24519	0.223029	-1.68233	-0.808059
	Sensitivity Model 3	X100000773	Batch1	1	-0.973233	0.218	-1.40051	-0.545953
	Sensitivity Model 3	X100000773	Batch2	1	-1.24695	0.38522	-2.00198	-0.49192
	Sensitivity Model 3	X100000773	Meta-Analysis	3.63576e-05	-1.03963	0.189726	-1.41149	-0.667765
	Sensitivity Model 3 - Age<50	X100000773	Batch1	1	-1.04875	0.271468	-1.58083	-0.516673
	Sensitivity Model 3 - Age<50	X100000773	Batch2	1	-1.60985	0.507866	-2.60526	-0.614429
	Sensitivity Model 3 - Age<50	X100000773	Meta-Analysis	0.00081192	-1.17344	0.239412	-1.64269	-0.704193
	Sensitivity Model 3 - Females	X100000773	Batch1	1	-1.29166	0.256267	-1.79394	-0.789377
	Sensitivity Model 3 - Females	X100000773	Batch2	1	-1.2166	0.439597	-2.07821	-0.354986
	Sensitivity Model 3 - Females	X100000773	Meta-Analysis	7.69317e-06	-1.27262	0.221394	-1.70655	-0.838689
	Primary Model	X100000781	Batch1	1	-0.806053	0.221013	-1.23924	-0.372866
	Primary Model	X100000781	Batch2	1	-0.636924	0.333591	-1.29076	0.0169146
	Primary Model	X100000781	Meta-Analysis	0.0360317	-0.754461	0.184245	-1.11558	-0.39334
	Sensitivity Model 1	X100000781	Batch1	1	-0.801111	0.221135	-1.23454	-0.367686
	Sensitivity Model 1	X100000781	Batch2	1	-0.610289	0.332419	-1.26183	0.0412525
	Sensitivity Model 1	X100000781	Meta-Analysis	0.0469457	-0.742572	0.184117	-1.10344	-0.381702
	Primary Model - Females	X100000802	Batch1	1	-1.13446	0.261891	-1.64777	-0.621155
	Primary Model - Females	X100000802	Batch2	1	-0.57005	0.328382	-1.21368	0.0735789
	Primary Model - Females	X100000802	Meta-Analysis	0.0067021	-0.915037	0.20475	-1.31635	-0.513727
	Sensitivity Model 1 - Females	X100000802	Batch1	1	-1.11778	0.250272	-1.60832	-0.627253
	Sensitivity Model 1 - Females	X100000802	Batch2	1	-0.489608	0.318312	-1.1135	0.134285
	Sensitivity Model 1 - Females	X100000802	Meta-Analysis	0.00693573	-0.877807	0.196743	-1.26342	-0.492192
	Sensitivity Model 2 - Females	X100000802	Batch1	1	-1.12441	0.255991	-1.62615	-0.622663
	Sensitivity Model 2 - Females	X100000802	Batch2	1	-0.48243	0.332537	-1.1342	0.169342
	Sensitivity Model 2 - Females	X100000802	Meta-Analysis	0.0108198	-0.885526	0.202847	-1.28311	-0.487945
	Sensitivity Model 3 - Females	X100000802	Batch1	1	-1.14609	0.260568	-1.6568	-0.635379
	Sensitivity Model 3 - Females	X100000802	Batch2	1	-0.41849	0.322289	-1.05018	0.213197
	Sensitivity Model 3 - Females	X100000802	Meta-Analysis	0.0356584	-0.855849	0.208882	-1.26526	-0.44644
	Primary Model	X100000997	Batch1	1	-1.04738	0.21039	-1.45975	-0.63502
	Primary Model	X100000997	Batch2	1	-1.40924	0.407812	-2.20855	-0.609924
	Primary Model	X100000997	Meta-Analysis	1.59655e-06	-1.12345	0.186974	-1.48992	-0.756978
	Primary Model - Age<50	X100000997	Batch1	1	-1.30523	0.277503	-1.84914	-0.761328
	Primary Model - Age<50	X100000997	Batch2	1	-2.01532	0.531529	-3.05712	-0.973526
	Primary Model - Age<50	X100000997	Meta-Analysis	2.6767e-06	-1.45733	0.245995	-1.93948	-0.975177
	Primary Model - Females	X100000997	Batch1	1	-1.34685	0.283478	-1.90247	-0.791233
	Primary Model - Females	X100000997	Batch2	1	-1.63357	0.481429	-2.57717	-0.68997
	Primary Model - Females	X100000997	Meta-Analysis	5.14666e-06	-1.42067	0.244276	-1.89945	-0.941885
	Sensitivity Model 1	X100000997	Batch1	1	-1.03017	0.205445	-1.43284	-0.627501
	Sensitivity Model 1	X100000997	Batch2	1	-1.3756	0.38103	-2.12242	-0.628786
	Sensitivity Model 1	X100000997	Meta-Analysis	7.63655e-07	-1.10798	0.180834	-1.46241	-0.753543
	Sensitivity Model 1 - Age<50	X100000997	Batch1	1	-1.27313	0.273137	-1.80847	-0.737778
	Sensitivity Model 1 - Age<50	X100000997	Batch2	1	-1.96323	0.491752	-2.92706	-0.999395
	Sensitivity Model 1 - Age<50	X100000997	Meta-Analysis	1.55074e-06	-1.43583	0.238777	-1.90383	-0.96783
	Sensitivity Model 1 - Females	X100000997	Batch1	1	-1.30865	0.270414	-1.83866	-0.778642
	Sensitivity Model 1 - Females	X100000997	Batch2	1	-1.54215	0.431319	-2.38753	-0.696763
	Sensitivity Model 1 - Females	X100000997	Meta-Analysis	1.6887e-06	-1.37453	0.22911	-1.82359	-0.92548
	Sensitivity Model 2	X100000997	Batch1	1	-0.956447	0.211951	-1.37187	-0.541023
	Sensitivity Model 2	X100000997	Batch2	1	-1.35025	0.381583	-2.09815	-0.602344
	Sensitivity Model 2	X100000997	Meta-Analysis	1.26803e-05	-1.0493	0.185286	-1.41246	-0.686136
	Sensitivity Model 2 - Age<50	X100000997	Batch1	1	-1.19996	0.283228	-1.75508	-0.644828
	Sensitivity Model 2 - Age<50	X100000997	Batch2	1	-1.85533	0.484848	-2.80563	-0.905023
	Sensitivity Model 2 - Age<50	X100000997	Meta-Analysis	1.95463e-05	-1.3667	0.244559	-1.84603	-0.887361
	Sensitivity Model 2 - Females	X100000997	Batch1	1	-1.27268	0.282777	-1.82692	-0.718436
	Sensitivity Model 2 - Females	X100000997	Batch2	1	-1.53086	0.413113	-2.34056	-0.721161
	Sensitivity Model 2 - Females	X100000997	Meta-Analysis	5.42348e-06	-1.35505	0.233346	-1.81241	-0.897695
	Sensitivity Model 3	X100000997	Batch1	1	-1.01217	0.213973	-1.43156	-0.592787
	Sensitivity Model 3	X100000997	Batch2	1	-1.3385	0.372337	-2.06828	-0.608717
	Sensitivity Model 3	X100000997	Meta-Analysis	3.24384e-06	-1.09319	0.18552	-1.45681	-0.729567
	Sensitivity Model 3 - Age<50	X100000997	Batch1	1	-1.17917	0.278739	-1.7255	-0.632846
	Sensitivity Model 3 - Age<50	X100000997	Batch2	1	-1.84449	0.490079	-2.80504	-0.883935
	Sensitivity Model 3 - Age<50	X100000997	Meta-Analysis	2.61056e-05	-1.34179	0.242291	-1.81668	-0.866902
	Sensitivity Model 3 - Females	X100000997	Batch1	1	-1.29426	0.275712	-1.83466	-0.753866
	Sensitivity Model 3 - Females	X100000997	Batch2	1	-1.52294	0.4031	-2.31302	-0.732865
	Sensitivity Model 3 - Females	X100000997	Meta-Analysis	1.60666e-06	-1.36715	0.227572	-1.81319	-0.921106
	Sensitivity Model 1 - Age>=50	X100001006	Batch1	1	-1.13991	0.342557	-1.81132	-0.468498
	Sensitivity Model 1 - Age>=50	X100001006	Batch2	1	-1.03297	0.456453	-1.92762	-0.138326
	Sensitivity Model 1 - Age>=50	X100001006	Meta-Analysis	0.0496662	-1.10138	0.273983	-1.63839	-0.564375
	Primary Model	X100001102	Batch1	1	-0.981088	0.210794	-1.39424	-0.567932
	Primary Model	X100001102	Batch2	1	-1.09901	0.471904	-2.02394	-0.174077
	Primary Model	X100001102	Meta-Analysis	0.000170547	-1.0007	0.192465	-1.37793	-0.623471
	Primary Model - Females	X100001102	Batch1	1	-1.45409	0.22426	-1.89364	-1.01454
	Primary Model - Females	X100001102	Batch2	1	-0.950283	0.492228	-1.91505	0.0144838
	Primary Model - Females	X100001102	Meta-Analysis	1.76769e-08	-1.36749	0.204077	-1.76748	-0.967497
	Sensitivity Model 1	X100001102	Batch1	1	-0.993355	0.21068	-1.40629	-0.580423
	Sensitivity Model 1	X100001102	Batch2	1	-1.08505	0.463895	-1.99429	-0.175819
	Sensitivity Model 1	X100001102	Meta-Analysis	0.00012274	-1.00903	0.191824	-1.38501	-0.63306
	Sensitivity Model 1 - Age<50	X100001102	Batch1	1	-0.975859	0.273357	-1.51164	-0.44008
	Sensitivity Model 1 - Age<50	X100001102	Batch2	1	-1.15095	0.608967	-2.34453	0.042621
	Sensitivity Model 1 - Age<50	X100001102	Meta-Analysis	0.04741	-1.00522	0.249384	-1.49402	-0.516431
	Sensitivity Model 1 - Females	X100001102	Batch1	1	-1.46232	0.225209	-1.90373	-1.02091
	Sensitivity Model 1 - Females	X100001102	Batch2	1	-0.904892	0.464164	-1.81465	0.00486949
	Sensitivity Model 1 - Females	X100001102	Meta-Analysis	1.86671e-08	-1.3561	0.202619	-1.75324	-0.958969
	Sensitivity Model 2	X100001102	Batch1	1	-1.00919	0.214406	-1.42943	-0.588955
	Sensitivity Model 2	X100001102	Batch2	1	-1.0732	0.458051	-1.97098	-0.175421
	Sensitivity Model 2	X100001102	Meta-Analysis	0.000125386	-1.0207	0.194186	-1.4013	-0.640091
	Sensitivity Model 2 - Age<50	X100001102	Batch1	1	-1.01266	0.276667	-1.55493	-0.470395
	Sensitivity Model 2 - Age<50	X100001102	Batch2	1	-1.08651	0.593951	-2.25066	0.0776298
	Sensitivity Model 2 - Age<50	X100001102	Meta-Analysis	0.0367429	-1.02583	0.250794	-1.51739	-0.534275
	Sensitivity Model 2 - Females	X100001102	Batch1	1	-1.45738	0.233955	-1.91593	-0.998829
	Sensitivity Model 2 - Females	X100001102	Batch2	1	-0.863793	0.435733	-1.71783	-0.00975566
	Sensitivity Model 2 - Females	X100001102	Meta-Analysis	1.11727e-07	-1.32455	0.206123	-1.72855	-0.92055
	Sensitivity Model 3	X100001102	Batch1	1	-0.949397	0.214285	-1.3694	-0.529399
	Sensitivity Model 3	X100001102	Batch2	1	-1.00786	0.450375	-1.89059	-0.125122
	Sensitivity Model 3	X100001102	Meta-Analysis	0.000594438	-0.960189	0.193499	-1.33945	-0.58093
	Sensitivity Model 3 - Females	X100001102	Batch1	1	-1.39939	0.234384	-1.85878	-0.939998
	Sensitivity Model 3 - Females	X100001102	Batch2	1	-0.685826	0.413774	-1.49682	0.12517
	Sensitivity Model 3 - Females	X100001102	Meta-Analysis	1.56433e-06	-1.22605	0.203938	-1.62577	-0.82633
	Primary Model	X100001112	Batch1	1	-0.894831	0.204797	-1.29623	-0.493429
	Primary Model	X100001112	Batch2	1	-1.34277	0.447315	-2.21951	-0.466038
	Primary Model	X100001112	Meta-Analysis	0.000150663	-0.972455	0.186209	-1.33742	-0.607486
	Primary Model - Age<50	X100001112	Batch1	1	-0.995197	0.250664	-1.4865	-0.503896
	Primary Model - Age<50	X100001112	Batch2	1	-1.80535	0.60821	-2.99744	-0.613259
	Primary Model - Age<50	X100001112	Meta-Analysis	0.0013415	-1.11282	0.231753	-1.56706	-0.658589
	Primary Model - Females	X100001112	Batch1	1	-1.10217	0.272714	-1.63669	-0.567654
	Primary Model - Females	X100001112	Batch2	1	-1.47192	0.552129	-2.55409	-0.389747
	Primary Model - Females	X100001112	Meta-Analysis	0.0013254	-1.17469	0.244513	-1.65393	-0.695442
	Sensitivity Model 1	X100001112	Batch1	1	-0.8634	0.202289	-1.25989	-0.466914
	Sensitivity Model 1	X100001112	Batch2	1	-1.30173	0.417006	-2.11906	-0.4844
	Sensitivity Model 1	X100001112	Meta-Analysis	0.000167618	-0.946899	0.182004	-1.30363	-0.59017
	Sensitivity Model 1 - Age<50	X100001112	Batch1	1	-0.95306	0.249279	-1.44165	-0.464474
	Sensitivity Model 1 - Age<50	X100001112	Batch2	1	-1.73917	0.553549	-2.82413	-0.654216
	Sensitivity Model 1 - Age<50	X100001112	Meta-Analysis	0.00152391	-1.0856	0.227295	-1.5311	-0.640103
	Sensitivity Model 1 - Females	X100001112	Batch1	1	-1.05461	0.258221	-1.56072	-0.548493
	Sensitivity Model 1 - Females	X100001112	Batch2	1	-1.35177	0.49159	-2.31529	-0.388256
	Sensitivity Model 1 - Females	X100001112	Meta-Analysis	0.000841162	-1.11887	0.228602	-1.56693	-0.670808
	Sensitivity Model 2	X100001112	Batch1	1	-0.76991	0.203316	-1.16841	-0.371411
	Sensitivity Model 2	X100001112	Batch2	1	-1.27449	0.411481	-2.081	-0.46799
	Sensitivity Model 2	X100001112	Meta-Analysis	0.00159492	-0.868926	0.182279	-1.22619	-0.51166
	Sensitivity Model 2 - Age<50	X100001112	Batch1	1	-0.869563	0.254637	-1.36865	-0.370474
	Sensitivity Model 2 - Age<50	X100001112	Batch2	1	-1.61299	0.537561	-2.66661	-0.559368
	Sensitivity Model 2 - Age<50	X100001112	Meta-Analysis	0.0105647	-1.0058	0.230125	-1.45685	-0.55476
	Sensitivity Model 2 - Females	X100001112	Batch1	1	-0.994992	0.259719	-1.50404	-0.485942
	Sensitivity Model 2 - Females	X100001112	Batch2	1	-1.34238	0.466699	-2.25711	-0.427653
	Sensitivity Model 2 - Females	X100001112	Meta-Analysis	0.00176749	-1.07714	0.226944	-1.52195	-0.632326
	Sensitivity Model 3	X100001112	Batch1	1	-0.791755	0.205607	-1.19474	-0.388766
	Sensitivity Model 3	X100001112	Batch2	1	-1.25772	0.401993	-2.04563	-0.469814
	Sensitivity Model 3	X100001112	Meta-Analysis	0.00103674	-0.888376	0.183053	-1.24716	-0.529592
	Sensitivity Model 3 - Age<50	X100001112	Batch1	1	-0.830989	0.249365	-1.31974	-0.342234
	Sensitivity Model 3 - Age<50	X100001112	Batch2	1	-1.62286	0.538398	-2.67812	-0.567605
	Sensitivity Model 3 - Age<50	X100001112	Meta-Analysis	0.0151972	-0.970856	0.226273	-1.41435	-0.527361
	Sensitivity Model 3 - Females	X100001112	Batch1	1	-0.968478	0.258473	-1.47509	-0.46187
	Sensitivity Model 3 - Females	X100001112	Batch2	1	-1.29954	0.45769	-2.19662	-0.40247
	Sensitivity Model 3 - Females	X100001112	Meta-Analysis	0.00271278	-1.04853	0.225064	-1.48966	-0.607407
	Primary Model	X100001145	Batch1	1	-1.2185	0.229498	-1.66831	-0.76868
	Primary Model	X100001145	Batch2	1	-1.27107	0.482428	-2.21662	-0.325508
	Primary Model	X100001145	Meta-Analysis	2.6419e-06	-1.2282	0.207243	-1.63439	-0.822001
	Primary Model - Age<50	X100001145	Batch1	1	-1.37653	0.278477	-1.92235	-0.830719
	Primary Model - Age<50	X100001145	Batch2	1	-1.50611	0.576493	-2.63603	-0.376181
	Primary Model - Age<50	X100001145	Meta-Analysis	1.96678e-05	-1.40105	0.250754	-1.89253	-0.90957
	Primary Model - Females	X100001145	Batch1	1	-1.51599	0.248841	-2.00372	-1.02827
	Primary Model - Females	X100001145	Batch2	1	-1.23017	0.500602	-2.21135	-0.248992
	Primary Model - Females	X100001145	Meta-Analysis	4.93276e-08	-1.45936	0.222829	-1.89611	-1.02262
	Sensitivity Model 1	X100001145	Batch1	1	-1.23149	0.227199	-1.67681	-0.786183
	Sensitivity Model 1	X100001145	Batch2	1	-1.23552	0.460088	-2.1373	-0.333752
	Sensitivity Model 1	X100001145	Meta-Analysis	1.24267e-06	-1.23228	0.203715	-1.63157	-0.833004
	Sensitivity Model 1 - Age<50	X100001145	Batch1	1	-1.39285	0.274646	-1.93115	-0.854542
	Sensitivity Model 1 - Age<50	X100001145	Batch2	1	-1.43662	0.546726	-2.50821	-0.365042
	Sensitivity Model 1 - Age<50	X100001145	Meta-Analysis	9.56314e-06	-1.40167	0.24542	-1.88269	-0.920645
	Sensitivity Model 1 - Females	X100001145	Batch1	1	-1.54724	0.244435	-2.02634	-1.06815
	Sensitivity Model 1 - Females	X100001145	Batch2	1	-1.13779	0.465745	-2.05065	-0.22493
	Sensitivity Model 1 - Females	X100001145	Meta-Analysis	1.34974e-08	-1.45882	0.216438	-1.88304	-1.0346
	Sensitivity Model 2	X100001145	Batch1	1	-1.22932	0.229163	-1.67848	-0.780162
	Sensitivity Model 2	X100001145	Batch2	1	-1.23499	0.452718	-2.12232	-0.347667
	Sensitivity Model 2	X100001145	Meta-Analysis	1.50473e-06	-1.23048	0.204461	-1.63122	-0.829736
	Sensitivity Model 2 - Age<50	X100001145	Batch1	1	-1.39946	0.276832	-1.94205	-0.856874
	Sensitivity Model 2 - Age<50	X100001145	Batch2	1	-1.39772	0.539651	-2.45543	-0.340001
	Sensitivity Model 2 - Age<50	X100001145	Meta-Analysis	1.14786e-05	-1.3991	0.246313	-1.88187	-0.916325
	Sensitivity Model 2 - Females	X100001145	Batch1	1	-1.57768	0.248483	-2.06471	-1.09066
	Sensitivity Model 2 - Females	X100001145	Batch2	1	-1.13821	0.449566	-2.01936	-0.257063
	Sensitivity Model 2 - Females	X100001145	Meta-Analysis	1.0132e-08	-1.47484	0.217475	-1.90109	-1.04859
	Sensitivity Model 3	X100001145	Batch1	1	-1.26112	0.225927	-1.70394	-0.818306
	Sensitivity Model 3	X100001145	Batch2	1	-1.21023	0.420773	-2.03495	-0.385517
	Sensitivity Model 3	X100001145	Meta-Analysis	2.91556e-07	-1.24973	0.199049	-1.63987	-0.859598
	Sensitivity Model 3 - Age<50	X100001145	Batch1	1	-1.40007	0.27597	-1.94097	-0.859167
	Sensitivity Model 3 - Age<50	X100001145	Batch2	1	-1.38764	0.508671	-2.38463	-0.390644
	Sensitivity Model 3 - Age<50	X100001145	Meta-Analysis	7.16857e-06	-1.39724	0.24257	-1.87268	-0.921804
	Sensitivity Model 3 - Females	X100001145	Batch1	1	-1.62554	0.246476	-2.10863	-1.14245
	Sensitivity Model 3 - Females	X100001145	Batch2	1	-1.06878	0.407655	-1.86779	-0.26978
	Sensitivity Model 3 - Females	X100001145	Meta-Analysis	2.17934e-09	-1.4765	0.21092	-1.8899	-1.06309
	Primary Model	X100001181	Batch1	1	-0.89668	0.184701	-1.25869	-0.534666
	Primary Model	X100001181	Batch2	1	-1.12492	0.285031	-1.68358	-0.566263
	Primary Model	X100001181	Meta-Analysis	4.22981e-07	-0.964178	0.155002	-1.26798	-0.660373
	Primary Model - Age<50	X100001181	Batch1	1	-0.801981	0.209884	-1.21335	-0.390608
	Primary Model - Age<50	X100001181	Batch2	1	-1.75887	0.405166	-2.55299	-0.964742
	Primary Model - Age<50	X100001181	Meta-Analysis	0.0104322	-1.04701	0.239402	-1.51624	-0.577784
	Primary Model - Females	X100001181	Batch1	1	-0.924916	0.252216	-1.41926	-0.430573
	Primary Model - Females	X100001181	Batch2	1	-1.27928	0.329874	-1.92583	-0.632723
	Primary Model - Females	X100001181	Meta-Analysis	0.000117192	-1.05565	0.200362	-1.44836	-0.662938
	Sensitivity Model 1	X100001181	Batch1	1	-0.868508	0.185983	-1.23303	-0.503982
	Sensitivity Model 1	X100001181	Batch2	1	-1.10083	0.27783	-1.64538	-0.556288
	Sensitivity Model 1	X100001181	Meta-Analysis	9.95333e-07	-0.9404	0.154551	-1.24332	-0.637481
	Sensitivity Model 1 - Age<50	X100001181	Batch1	1	-0.756866	0.211644	-1.17169	-0.342044
	Sensitivity Model 1 - Age<50	X100001181	Batch2	1	-1.72616	0.400023	-2.51021	-0.942119
	Sensitivity Model 1 - Age<50	X100001181	Meta-Analysis	0.0261815	-1.01355	0.243159	-1.49014	-0.536958
	Sensitivity Model 1 - Females	X100001181	Batch1	1	-0.867307	0.247106	-1.35163	-0.382979
	Sensitivity Model 1 - Females	X100001181	Batch2	1	-1.23376	0.305061	-1.83168	-0.635839
	Sensitivity Model 1 - Females	X100001181	Meta-Analysis	0.000114504	-1.01249	0.192015	-1.38884	-0.63614
	Sensitivity Model 2	X100001181	Batch1	1	-0.740597	0.188091	-1.10926	-0.371938
	Sensitivity Model 2	X100001181	Batch2	1	-1.11572	0.278654	-1.66188	-0.56956
	Sensitivity Model 2	X100001181	Meta-Analysis	3.1732e-05	-0.858014	0.155899	-1.16358	-0.552452
	Sensitivity Model 2 - Females	X100001181	Batch1	1	-0.795835	0.257227	-1.3	-0.29167
	Sensitivity Model 2 - Females	X100001181	Batch2	1	-1.24751	0.301515	-1.83848	-0.656542
	Sensitivity Model 2 - Females	X100001181	Meta-Analysis	0.000399044	-0.986095	0.19569	-1.36965	-0.602542
	Sensitivity Model 3	X100001181	Batch1	1	-0.682065	0.189447	-1.05338	-0.310749
	Sensitivity Model 3	X100001181	Batch2	1	-1.13502	0.281796	-1.68734	-0.582699
	Sensitivity Model 3	X100001181	Meta-Analysis	0.000140683	-0.82306	0.157221	-1.13121	-0.514908
	Sensitivity Model 3 - Females	X100001181	Batch1	1	-0.755404	0.252424	-1.25016	-0.260653
	Sensitivity Model 3 - Females	X100001181	Batch2	1	-1.24859	0.307785	-1.85185	-0.645329
	Sensitivity Model 3 - Females	X100001181	Meta-Analysis	0.000875823	-0.95373	0.195179	-1.33628	-0.571179
	Primary Model	X100001182	Batch1	1	-0.885877	0.213003	-1.30336	-0.468391
	Primary Model	X100001182	Batch2	1	-0.837518	0.246674	-1.321	-0.354037
	Primary Model	X100001182	Meta-Analysis	6.83521e-05	-0.865221	0.161216	-1.1812	-0.549237
	Primary Model - Age<50	X100001182	Batch1	1	-1.18309	0.251514	-1.67606	-0.690127
	Primary Model - Age<50	X100001182	Batch2	1	-1.4529	0.341784	-2.1228	-0.783005
	Primary Model - Age<50	X100001182	Meta-Analysis	2.40868e-07	-1.27788	0.202575	-1.67492	-0.880829
	Primary Model - Males	X100001182	Batch1	1	-1.32698	0.3579	-2.02847	-0.625497
	Primary Model - Males	X100001182	Batch2	1	-0.791826	0.374005	-1.52488	-0.0587755
	Primary Model - Males	X100001182	Meta-Analysis	0.0293008	-1.07117	0.25858	-1.57799	-0.564357
	Sensitivity Model 1	X100001182	Batch1	1	-0.869953	0.214735	-1.29083	-0.449073
	Sensitivity Model 1	X100001182	Batch2	1	-0.807813	0.244879	-1.28777	-0.327851
	Sensitivity Model 1	X100001182	Meta-Analysis	0.000151798	-0.842941	0.161452	-1.15939	-0.526495
	Sensitivity Model 1 - Age<50	X100001182	Batch1	1	-1.15859	0.254378	-1.65717	-0.660008
	Sensitivity Model 1 - Age<50	X100001182	Batch2	1	-1.42317	0.34616	-2.10165	-0.744699
	Sensitivity Model 1 - Age<50	X100001182	Meta-Analysis	8.78294e-07	-1.25137	0.204983	-1.65313	-0.849601
	Sensitivity Model 2	X100001182	Batch1	1	-0.83549	0.215294	-1.25747	-0.413514
	Sensitivity Model 2	X100001182	Batch2	1	-0.766181	0.250843	-1.25783	-0.274529
	Sensitivity Model 2	X100001182	Meta-Analysis	0.000686833	-0.806091	0.163371	-1.1263	-0.485883
	Sensitivity Model 2 - Age<50	X100001182	Batch1	1	-1.15588	0.252688	-1.65115	-0.66061
	Sensitivity Model 2 - Age<50	X100001182	Batch2	1	-1.40412	0.329194	-2.04934	-0.7589
	Sensitivity Model 2 - Age<50	X100001182	Meta-Analysis	4.08855e-07	-1.24791	0.200445	-1.64079	-0.855043
	Sensitivity Model 2 - Males	X100001182	Batch1	1	-1.39603	0.372368	-2.12587	-0.666193
	Sensitivity Model 2 - Males	X100001182	Batch2	1	-0.755007	0.391469	-1.52229	0.0122713
	Sensitivity Model 2 - Males	X100001182	Meta-Analysis	0.0472855	-1.09144	0.270731	-1.62207	-0.560805
	Sensitivity Model 3	X100001182	Batch1	1	-0.889501	0.213868	-1.30868	-0.47032
	Sensitivity Model 3	X100001182	Batch2	1	-0.78758	0.259051	-1.29532	-0.279839
	Sensitivity Model 3	X100001182	Meta-Analysis	0.000230777	-0.84819	0.164925	-1.17144	-0.524938
	Sensitivity Model 3 - Age<50	X100001182	Batch1	1	-1.20257	0.253701	-1.69982	-0.705317
	Sensitivity Model 3 - Age<50	X100001182	Batch2	1	-1.55014	0.347242	-2.23073	-0.869544
	Sensitivity Model 3 - Age<50	X100001182	Meta-Analysis	8.87441e-08	-1.32353	0.204851	-1.72504	-0.922026
	Sensitivity Model 3 - Males	X100001182	Batch1	1	-1.38589	0.378793	-2.12832	-0.643457
	Sensitivity Model 3 - Males	X100001182	Batch2	1	-0.871726	0.412036	-1.67932	-0.0641345
	Sensitivity Model 3 - Males	X100001182	Meta-Analysis	0.031581	-1.15038	0.27886	-1.69695	-0.603818
	Primary Model - Age<50	X100001193	Batch1	1	-0.692391	0.256643	-1.19541	-0.189371
	Primary Model - Age<50	X100001193	Batch2	1	-1.24239	0.320449	-1.87047	-0.614314
	Primary Model - Age<50	X100001193	Meta-Analysis	0.00504606	-0.907316	0.200318	-1.29994	-0.514693
	Sensitivity Model 1 - Age<50	X100001193	Batch1	1	-0.625804	0.250749	-1.11727	-0.134336
	Sensitivity Model 1 - Age<50	X100001193	Batch2	1	-1.20112	0.318321	-1.82503	-0.577207
	Sensitivity Model 1 - Age<50	X100001193	Meta-Analysis	0.0148727	-0.846096	0.196976	-1.23217	-0.460023
	Sensitivity Model 2 - Age<50	X100001193	Batch1	1	-0.611789	0.253811	-1.10926	-0.11432
	Sensitivity Model 2 - Age<50	X100001193	Batch2	1	-1.17058	0.313014	-1.78408	-0.55707
	Sensitivity Model 2 - Age<50	X100001193	Meta-Analysis	0.0201463	-0.833449	0.197144	-1.21985	-0.447047
	Sensitivity Model 3	X100001193	Batch1	1	-0.55918	0.206495	-0.963911	-0.154449
	Sensitivity Model 3	X100001193	Batch2	1	-0.746448	0.241239	-1.21928	-0.273619
	Sensitivity Model 3	X100001193	Meta-Analysis	0.040218	-0.638369	0.156873	-0.945841	-0.330897
	Sensitivity Model 3 - Age<50	X100001193	Batch1	1	-0.66434	0.252718	-1.15967	-0.169012
	Sensitivity Model 3 - Age<50	X100001193	Batch2	1	-1.25925	0.316738	-1.88006	-0.638447
	Sensitivity Model 3 - Age<50	X100001193	Meta-Analysis	0.00492695	-0.89575	0.197544	-1.28294	-0.508563
	Primary Model	X100001197	Batch1	1	-0.675188	0.221	-1.10835	-0.242028
	Primary Model	X100001197	Batch2	1	-0.978736	0.303209	-1.57303	-0.384447
	Primary Model	X100001197	Meta-Analysis	0.010587	-0.780501	0.178595	-1.13055	-0.430455
	Sensitivity Model 1	X100001197	Batch1	1	-0.649971	0.218721	-1.07866	-0.221277
	Sensitivity Model 1	X100001197	Batch2	1	-0.953937	0.293191	-1.52859	-0.379283
	Sensitivity Model 1	X100001197	Meta-Analysis	0.0128691	-0.758651	0.175313	-1.10226	-0.415038
	Sensitivity Model 2	X100001197	Batch1	1	-0.571374	0.21921	-1.00103	-0.141723
	Sensitivity Model 2	X100001197	Batch2	1	-0.960601	0.294962	-1.53873	-0.382476
	Sensitivity Model 2	X100001197	Meta-Analysis	0.0466485	-0.709862	0.175942	-1.05471	-0.365015
	Primary Model	X100001211	Batch1	1	-0.919778	0.235671	-1.38169	-0.457864
	Primary Model	X100001211	Batch2	1	-0.996319	0.494422	-1.96539	-0.0272526
	Primary Model	X100001211	Meta-Analysis	0.00966372	-0.933949	0.212739	-1.35092	-0.51698
	Primary Model - Females	X100001211	Batch1	1	-1.46921	0.263503	-1.98568	-0.952746
	Primary Model - Females	X100001211	Batch2	1	-1.12615	0.424048	-1.95729	-0.295017
	Primary Model - Females	X100001211	Meta-Analysis	7.15041e-07	-1.37365	0.223812	-1.81232	-0.934975
	Sensitivity Model 1	X100001211	Batch1	1	-0.945439	0.237562	-1.41106	-0.479818
	Sensitivity Model 1	X100001211	Batch2	1	-0.978107	0.48293	-1.92465	-0.0315646
	Sensitivity Model 1	X100001211	Meta-Analysis	0.00682742	-0.951804	0.213166	-1.36961	-0.533998
	Sensitivity Model 1 - Females	X100001211	Batch1	1	-1.48907	0.264167	-2.00684	-0.971299
	Sensitivity Model 1 - Females	X100001211	Batch2	1	-1.07106	0.39476	-1.84478	-0.297326
	Sensitivity Model 1 - Females	X100001211	Meta-Analysis	5.01595e-07	-1.35978	0.219545	-1.79008	-0.929467
	Sensitivity Model 2	X100001211	Batch1	1	-0.96967	0.234955	-1.43018	-0.509158
	Sensitivity Model 2	X100001211	Batch2	1	-0.957517	0.482308	-1.90284	-0.0121935
	Sensitivity Model 2	X100001211	Meta-Analysis	0.00397256	-0.967339	0.211225	-1.38134	-0.553339
	Sensitivity Model 2 - Females	X100001211	Batch1	1	-1.47282	0.264323	-1.99089	-0.954742
	Sensitivity Model 2 - Females	X100001211	Batch2	1	-1.02474	0.373395	-1.75659	-0.292884
	Sensitivity Model 2 - Females	X100001211	Meta-Analysis	7.33292e-07	-1.32324	0.215739	-1.74608	-0.900387
	Sensitivity Model 3	X100001211	Batch1	1	-0.980673	0.228007	-1.42757	-0.53378
	Sensitivity Model 3	X100001211	Batch2	1	-0.924323	0.464298	-1.83435	-0.0142983
	Sensitivity Model 3	X100001211	Meta-Analysis	0.00183925	-0.969724	0.204661	-1.37086	-0.568589
	Sensitivity Model 3 - Females	X100001211	Batch1	1	-1.52262	0.252623	-2.01776	-1.02748
	Sensitivity Model 3 - Females	X100001211	Batch2	1	-0.918545	0.330746	-1.56681	-0.270282
	Sensitivity Model 3 - Females	X100001211	Meta-Analysis	8.05371e-08	-1.30006	0.200761	-1.69355	-0.906564
	Primary Model	X100001229	Batch1	1	-0.718634	0.202861	-1.11624	-0.321027
	Primary Model	X100001229	Batch2	1	-1.10315	0.248296	-1.58981	-0.616486
	Primary Model	X100001229	Meta-Analysis	2.37762e-05	-0.872556	0.157096	-1.18046	-0.564648
	Primary Model - Age<50	X100001229	Batch1	1	-0.855815	0.226352	-1.29947	-0.412164
	Primary Model - Age<50	X100001229	Batch2	1	-1.64003	0.390203	-2.40483	-0.875229
	Primary Model - Age<50	X100001229	Meta-Analysis	0.000118962	-1.05697	0.200718	-1.45038	-0.663563
	Primary Model - Females	X100001229	Batch1	1	-0.76464	0.26716	-1.28827	-0.241006
	Primary Model - Females	X100001229	Batch2	1	-1.09658	0.314936	-1.71386	-0.47931
	Primary Model - Females	X100001229	Meta-Analysis	0.00785296	-0.90355	0.203731	-1.30286	-0.504238
	Sensitivity Model 1	X100001229	Batch1	1	-0.706904	0.203636	-1.10603	-0.307778
	Sensitivity Model 1	X100001229	Batch2	1	-1.09593	0.246669	-1.5794	-0.612457
	Sensitivity Model 1	X100001229	Meta-Analysis	3.13934e-05	-0.864576	0.157037	-1.17237	-0.556782
	Sensitivity Model 1 - Age<50	X100001229	Batch1	1	-0.830637	0.229532	-1.28052	-0.380755
	Sensitivity Model 1 - Age<50	X100001229	Batch2	1	-1.63025	0.388507	-2.39172	-0.868777
	Sensitivity Model 1 - Age<50	X100001229	Meta-Analysis	0.000378014	-1.04441	0.206837	-1.44981	-0.639005
	Sensitivity Model 1 - Females	X100001229	Batch1	1	-0.714696	0.266296	-1.23664	-0.192756
	Sensitivity Model 1 - Females	X100001229	Batch2	1	-1.08322	0.30486	-1.68074	-0.485692
	Sensitivity Model 1 - Females	X100001229	Meta-Analysis	0.0111553	-0.874188	0.200557	-1.26728	-0.481096
	Sensitivity Model 2	X100001229	Batch1	1	-0.626062	0.209814	-1.0373	-0.214827
	Sensitivity Model 2	X100001229	Batch2	1	-1.12652	0.242259	-1.60135	-0.651697
	Sensitivity Model 2	X100001229	Meta-Analysis	9.88605e-05	-0.840559	0.1586	-1.15142	-0.529702
	Sensitivity Model 2 - Age<50	X100001229	Batch1	1	-0.781227	0.232624	-1.23717	-0.325285
	Sensitivity Model 2 - Age<50	X100001229	Batch2	1	-1.57328	0.390426	-2.33852	-0.808045
	Sensitivity Model 2 - Age<50	X100001229	Meta-Analysis	0.000665059	-0.988996	0.200186	-1.38136	-0.596632
	Sensitivity Model 2 - Females	X100001229	Batch1	1	-0.645591	0.278521	-1.19149	-0.099691
	Sensitivity Model 2 - Females	X100001229	Batch2	1	-1.11276	0.311578	-1.72346	-0.50207
	Sensitivity Model 2 - Females	X100001229	Meta-Analysis	0.0340025	-0.853088	0.207651	-1.26008	-0.446092
	Sensitivity Model 3	X100001229	Batch1	1	-0.538952	0.20945	-0.949474	-0.128429
	Sensitivity Model 3	X100001229	Batch2	1	-1.13964	0.239363	-1.60879	-0.67049
	Sensitivity Model 3	X100001229	Meta-Analysis	0.00936551	-0.80603	0.183317	-1.16533	-0.446729
	Sensitivity Model 3 - Age<50	X100001229	Batch1	1	-0.694822	0.234589	-1.15462	-0.235028
	Sensitivity Model 3 - Age<50	X100001229	Batch2	1	-1.58281	0.392659	-2.35242	-0.813197
	Sensitivity Model 3 - Age<50	X100001229	Meta-Analysis	0.0409181	-0.952803	0.234374	-1.41218	-0.493429
	Primary Model	X100001232	Batch1	1	-0.845376	0.196197	-1.22992	-0.460829
	Primary Model	X100001232	Batch2	1	-1.11191	0.334197	-1.76693	-0.456882
	Primary Model	X100001232	Meta-Analysis	5.67742e-05	-0.913692	0.169195	-1.24531	-0.582069
	Primary Model - Age<50	X100001232	Batch1	1	-0.936481	0.221889	-1.37138	-0.501579
	Primary Model - Age<50	X100001232	Batch2	1	-1.56995	0.469015	-2.48922	-0.650681
	Primary Model - Age<50	X100001232	Meta-Analysis	0.000132171	-1.05233	0.200575	-1.44546	-0.659207
	Primary Model - Females	X100001232	Batch1	1	-1.01214	0.267758	-1.53695	-0.487337
	Primary Model - Females	X100001232	Batch2	1	-1.13476	0.355128	-1.83081	-0.438705
	Primary Model - Females	X100001232	Meta-Analysis	0.000659672	-1.05658	0.213798	-1.47563	-0.63754
	Sensitivity Model 1	X100001232	Batch1	1	-0.82521	0.196206	-1.20977	-0.440646
	Sensitivity Model 1	X100001232	Batch2	1	-1.07832	0.31605	-1.69778	-0.458858
	Sensitivity Model 1	X100001232	Meta-Analysis	6.61317e-05	-0.895621	0.166696	-1.22234	-0.568897
	Sensitivity Model 1 - Age<50	X100001232	Batch1	1	-0.911094	0.222025	-1.34626	-0.475926
	Sensitivity Model 1 - Age<50	X100001232	Batch2	1	-1.51377	0.434661	-2.36571	-0.661837
	Sensitivity Model 1 - Age<50	X100001232	Meta-Analysis	0.000137977	-1.0358	0.197723	-1.42334	-0.648266
	Sensitivity Model 1 - Females	X100001232	Batch1	1	-0.981398	0.260699	-1.49237	-0.470427
	Sensitivity Model 1 - Females	X100001232	Batch2	1	-1.05281	0.322837	-1.68557	-0.420046
	Sensitivity Model 1 - Females	X100001232	Meta-Analysis	0.000549126	-1.00958	0.202825	-1.40712	-0.612046
	Sensitivity Model 2	X100001232	Batch1	1	-0.783605	0.195775	-1.16732	-0.399887
	Sensitivity Model 2	X100001232	Batch2	1	-1.03959	0.316492	-1.65991	-0.419263
	Sensitivity Model 2	X100001232	Meta-Analysis	0.000244594	-0.854447	0.166495	-1.18078	-0.528116
	Sensitivity Model 2 - Age<50	X100001232	Batch1	1	-0.886209	0.221451	-1.32025	-0.452166
	Sensitivity Model 2 - Age<50	X100001232	Batch2	1	-1.4029	0.4278	-2.24139	-0.564417
	Sensitivity Model 2 - Age<50	X100001232	Meta-Analysis	0.000354907	-0.995404	0.196664	-1.38086	-0.609943
	Sensitivity Model 2 - Females	X100001232	Batch1	1	-0.876072	0.264451	-1.3944	-0.357748
	Sensitivity Model 2 - Females	X100001232	Batch2	1	-0.997734	0.319721	-1.62439	-0.37108
	Sensitivity Model 2 - Females	X100001232	Meta-Analysis	0.00476005	-0.925494	0.203777	-1.3249	-0.526091
	Sensitivity Model 3	X100001232	Batch1	1	-0.731376	0.195438	-1.11444	-0.348317
	Sensitivity Model 3	X100001232	Batch2	1	-0.995585	0.310714	-1.60458	-0.386586
	Sensitivity Model 3	X100001232	Meta-Analysis	0.000934226	-0.806274	0.165433	-1.13052	-0.482025
	Sensitivity Model 3 - Age<50	X100001232	Batch1	1	-0.793364	0.219083	-1.22277	-0.363961
	Sensitivity Model 3 - Age<50	X100001232	Batch2	1	-1.39497	0.425246	-2.22845	-0.561489
	Sensitivity Model 3 - Age<50	X100001232	Meta-Analysis	0.00199646	-0.919551	0.194756	-1.30127	-0.537829
	Sensitivity Model 3 - Females	X100001232	Batch1	1	-0.778	0.260877	-1.28932	-0.26668
	Sensitivity Model 3 - Females	X100001232	Batch2	1	-0.956652	0.316783	-1.57755	-0.335757
	Sensitivity Model 3 - Females	X100001232	Meta-Analysis	0.0206684	-0.850196	0.20138	-1.2449	-0.455492
	Primary Model	X100001277	Batch1	1	-0.817241	0.186592	-1.18296	-0.451522
	Primary Model	X100001277	Batch2	1	-1.14493	0.332021	-1.79569	-0.494166
	Primary Model	X100001277	Meta-Analysis	3.10248e-05	-0.895893	0.162664	-1.21472	-0.577071
	Primary Model - Age<50	X100001277	Batch1	1	-0.894362	0.236305	-1.35752	-0.431205
	Primary Model - Age<50	X100001277	Batch2	1	-1.58246	0.433976	-2.43306	-0.731869
	Primary Model - Age<50	X100001277	Meta-Analysis	0.000343406	-1.05172	0.207533	-1.45849	-0.644957
	Primary Model - Females	X100001277	Batch1	1	-0.89039	0.239341	-1.3595	-0.421282
	Primary Model - Females	X100001277	Batch2	1	-1.18412	0.384273	-1.93729	-0.430941
	Primary Model - Females	X100001277	Meta-Analysis	0.00144506	-0.972488	0.203158	-1.37068	-0.574299
	Sensitivity Model 1	X100001277	Batch1	1	-0.794778	0.184924	-1.15723	-0.432326
	Sensitivity Model 1	X100001277	Batch2	1	-1.11165	0.323258	-1.74524	-0.47807
	Sensitivity Model 1	X100001277	Meta-Analysis	4.59181e-05	-0.872909	0.160515	-1.18752	-0.558299
	Sensitivity Model 1 - Age<50	X100001277	Batch1	1	-0.864593	0.235955	-1.32707	-0.402121
	Sensitivity Model 1 - Age<50	X100001277	Batch2	1	-1.53648	0.430073	-2.37942	-0.693533
	Sensitivity Model 1 - Age<50	X100001277	Meta-Analysis	0.000698112	-1.02004	0.206866	-1.4255	-0.614584
	Sensitivity Model 1 - Females	X100001277	Batch1	1	-0.857381	0.227866	-1.304	-0.410763
	Sensitivity Model 1 - Females	X100001277	Batch2	1	-1.11097	0.353921	-1.80466	-0.417286
	Sensitivity Model 1 - Females	X100001277	Meta-Analysis	0.000986553	-0.931695	0.191591	-1.30721	-0.556176
	Sensitivity Model 2	X100001277	Batch1	1	-0.727619	0.193527	-1.10693	-0.348306
	Sensitivity Model 2	X100001277	Batch2	1	-1.08238	0.321726	-1.71296	-0.451794
	Sensitivity Model 2	X100001277	Meta-Analysis	0.000613961	-0.821878	0.165836	-1.14692	-0.496838
	Sensitivity Model 2 - Age<50	X100001277	Batch1	1	-0.809795	0.242343	-1.28479	-0.334802
	Sensitivity Model 2 - Age<50	X100001277	Batch2	1	-1.46401	0.412922	-2.27334	-0.654685
	Sensitivity Model 2 - Age<50	X100001277	Meta-Analysis	0.00248974	-0.977406	0.209006	-1.38706	-0.567754
	Sensitivity Model 2 - Females	X100001277	Batch1	1	-0.818756	0.246719	-1.30233	-0.335186
	Sensitivity Model 2 - Females	X100001277	Batch2	1	-1.10362	0.339739	-1.76951	-0.437735
	Sensitivity Model 2 - Females	X100001277	Meta-Analysis	0.00370873	-0.917115	0.199632	-1.30839	-0.525835
	Sensitivity Model 3	X100001277	Batch1	1	-0.778921	0.19739	-1.1658	-0.392036
	Sensitivity Model 3	X100001277	Batch2	1	-1.11564	0.323134	-1.74898	-0.482295
	Sensitivity Model 3	X100001277	Meta-Analysis	0.000202578	-0.870423	0.168448	-1.20058	-0.540265
	Sensitivity Model 3 - Age<50	X100001277	Batch1	1	-0.817723	0.242146	-1.29233	-0.343117
	Sensitivity Model 3 - Age<50	X100001277	Batch2	1	-1.58684	0.408485	-2.38747	-0.786212
	Sensitivity Model 3 - Age<50	X100001277	Meta-Analysis	0.000878426	-1.01772	0.208298	-1.42598	-0.609451
	Sensitivity Model 3 - Females	X100001277	Batch1	1	-0.816949	0.247671	-1.30238	-0.331513
	Sensitivity Model 3 - Females	X100001277	Batch2	1	-1.1243	0.336457	-1.78375	-0.46484
	Sensitivity Model 3 - Females	X100001277	Meta-Analysis	0.00301004	-0.924962	0.199458	-1.3159	-0.534023
	Primary Model	X100001278	Batch1	1	-0.645303	0.17282	-0.98403	-0.306575
	Primary Model	X100001278	Batch2	1	-1.18435	0.360302	-1.89054	-0.478154
	Primary Model	X100001278	Meta-Analysis	0.00143478	-0.746123	0.155822	-1.05153	-0.440712
	Primary Model - Age<50	X100001278	Batch1	1	-0.655288	0.204781	-1.05666	-0.253917
	Primary Model - Age<50	X100001278	Batch2	1	-1.67705	0.497172	-2.6515	-0.702589
	Primary Model - Age<50	X100001278	Meta-Analysis	0.0187748	-0.803491	0.189348	-1.17461	-0.432368
	Primary Model - Females	X100001278	Batch1	1	-0.714906	0.236661	-1.17876	-0.251049
	Primary Model - Females	X100001278	Batch2	1	-1.22535	0.379624	-1.96942	-0.48129
	Primary Model - Females	X100001278	Meta-Analysis	0.0165946	-0.857765	0.200832	-1.2514	-0.464135
	Sensitivity Model 1	X100001278	Batch1	1	-0.621692	0.171208	-0.95726	-0.286124
	Sensitivity Model 1	X100001278	Batch2	1	-1.15495	0.356483	-1.85366	-0.456243
	Sensitivity Model 1	X100001278	Meta-Analysis	0.00249655	-0.721639	0.154332	-1.02413	-0.419149
	Sensitivity Model 1 - Age<50	X100001278	Batch1	1	-0.624733	0.203746	-1.02407	-0.225391
	Sensitivity Model 1 - Age<50	X100001278	Batch2	1	-1.6289	0.495957	-2.60098	-0.656825
	Sensitivity Model 1 - Age<50	X100001278	Meta-Analysis	0.0377153	-0.769733	0.188463	-1.13912	-0.400346
	Sensitivity Model 1 - Females	X100001278	Batch1	1	-0.677456	0.224037	-1.11657	-0.238343
	Sensitivity Model 1 - Females	X100001278	Batch2	1	-1.16254	0.354675	-1.8577	-0.467374
	Sensitivity Model 1 - Females	X100001278	Meta-Analysis	0.0141155	-0.815804	0.189413	-1.18705	-0.444554
	Sensitivity Model 2	X100001278	Batch1	1	-0.579746	0.177827	-0.928287	-0.231206
	Sensitivity Model 2	X100001278	Batch2	1	-1.12292	0.360365	-1.82924	-0.416606
	Sensitivity Model 2	X100001278	Meta-Analysis	0.0144051	-0.686112	0.159468	-0.998669	-0.373555
	Sensitivity Model 2 - Females	X100001278	Batch1	1	-0.644746	0.237432	-1.11011	-0.179379
	Sensitivity Model 2 - Females	X100001278	Batch2	1	-1.1544	0.342958	-1.8266	-0.482205
	Sensitivity Model 2 - Females	X100001278	Meta-Analysis	0.0285307	-0.809874	0.195215	-1.1925	-0.427253
	Sensitivity Model 3	X100001278	Batch1	1	-0.598623	0.182628	-0.956575	-0.240672
	Sensitivity Model 3	X100001278	Batch2	1	-1.15017	0.363512	-1.86265	-0.437683
	Sensitivity Model 3	X100001278	Meta-Analysis	0.0116452	-0.709779	0.163191	-1.02963	-0.389926
	Sensitivity Model 3 - Females	X100001278	Batch1	1	-0.637728	0.243489	-1.11497	-0.160488
	Sensitivity Model 3 - Females	X100001278	Batch2	1	-1.16706	0.349982	-1.85302	-0.481092
	Sensitivity Model 3 - Females	X100001278	Meta-Analysis	0.0428769	-0.810372	0.199875	-1.20213	-0.418616
	Primary Model	X100001335	Batch1	1	-0.904345	0.203474	-1.30315	-0.505536
	Primary Model	X100001335	Batch2	1	-0.937099	0.317083	-1.55858	-0.315617
	Primary Model	X100001335	Meta-Analysis	8.07337e-05	-0.913899	0.171247	-1.24954	-0.578254
	Primary Model - Age<50	X100001335	Batch1	1	-1.00191	0.24979	-1.49149	-0.512317
	Primary Model - Age<50	X100001335	Batch2	1	-1.30869	0.421544	-2.13491	-0.48246
	Primary Model - Age<50	X100001335	Meta-Analysis	0.000411247	-1.08163	0.214895	-1.50282	-0.660436
	Primary Model - Females	X100001335	Batch1	1	-0.874765	0.237127	-1.33953	-0.409996
	Primary Model - Females	X100001335	Batch2	1	-0.950307	0.306707	-1.55145	-0.349161
	Primary Model - Females	X100001335	Meta-Analysis	0.00126426	-0.903026	0.187598	-1.27072	-0.535335
	Sensitivity Model 1	X100001335	Batch1	1	-0.892245	0.205872	-1.29575	-0.488737
	Sensitivity Model 1	X100001335	Batch2	1	-0.903478	0.317907	-1.52658	-0.280381
	Sensitivity Model 1	X100001335	Meta-Analysis	0.000186652	-0.895564	0.172802	-1.23426	-0.556872
	Sensitivity Model 1 - Age<50	X100001335	Batch1	1	-0.987595	0.252842	-1.48317	-0.492025
	Sensitivity Model 1 - Age<50	X100001335	Batch2	1	-1.26809	0.430284	-2.11144	-0.424728
	Sensitivity Model 1 - Age<50	X100001335	Meta-Analysis	0.000997906	-1.05959	0.217992	-1.48685	-0.632323
	Sensitivity Model 1 - Females	X100001335	Batch1	1	-0.849813	0.225566	-1.29192	-0.407704
	Sensitivity Model 1 - Females	X100001335	Batch2	1	-0.872868	0.286688	-1.43478	-0.31096
	Sensitivity Model 1 - Females	X100001335	Meta-Analysis	0.00108798	-0.858628	0.177273	-1.20608	-0.511173
	Sensitivity Model 2	X100001335	Batch1	1	-0.811049	0.20916	-1.221	-0.401095
	Sensitivity Model 2	X100001335	Batch2	1	-0.887484	0.318884	-1.5125	-0.262472
	Sensitivity Model 2	X100001335	Meta-Analysis	0.00158075	-0.834041	0.174895	-1.17684	-0.491247
	Sensitivity Model 2 - Age<50	X100001335	Batch1	1	-0.943465	0.254631	-1.44254	-0.444389
	Sensitivity Model 2 - Age<50	X100001335	Batch2	1	-1.18559	0.408673	-1.98659	-0.384593
	Sensitivity Model 2 - Age<50	X100001335	Meta-Analysis	0.00246019	-1.01118	0.216114	-1.43476	-0.587592
	Sensitivity Model 2 - Females	X100001335	Batch1	1	-0.785015	0.240338	-1.25608	-0.313953
	Sensitivity Model 2 - Females	X100001335	Batch2	1	-0.89019	0.28296	-1.44479	-0.335589
	Sensitivity Model 2 - Females	X100001335	Meta-Analysis	0.00512457	-0.829092	0.18318	-1.18812	-0.47006
	Sensitivity Model 3	X100001335	Batch1	1	-0.874081	0.210891	-1.28743	-0.460735
	Sensitivity Model 3	X100001335	Batch2	1	-0.923914	0.317645	-1.5465	-0.30133
	Sensitivity Model 3	X100001335	Meta-Analysis	0.000354299	-0.889327	0.175694	-1.23369	-0.544966
	Sensitivity Model 3 - Age<50	X100001335	Batch1	1	-0.976872	0.256477	-1.47957	-0.474176
	Sensitivity Model 3 - Age<50	X100001335	Batch2	1	-1.30414	0.403764	-2.09552	-0.512766
	Sensitivity Model 3 - Age<50	X100001335	Meta-Analysis	0.000643299	-1.07096	0.216493	-1.49529	-0.646635
	Sensitivity Model 3 - Females	X100001335	Batch1	1	-0.828167	0.239301	-1.2972	-0.359137
	Sensitivity Model 3 - Females	X100001335	Batch2	1	-0.903571	0.275017	-1.4426	-0.364537
	Sensitivity Model 3 - Females	X100001335	Meta-Analysis	0.00159136	-0.860658	0.180527	-1.21449	-0.506824
	Primary Model	X100001337	Batch1	1	-0.855578	0.201146	-1.24982	-0.461332
	Primary Model	X100001337	Batch2	1	-1.31419	0.353907	-2.00785	-0.620537
	Primary Model	X100001337	Meta-Analysis	2.68754e-05	-0.967554	0.174874	-1.31031	-0.6248
	Primary Model - Age<50	X100001337	Batch1	1	-0.994615	0.242925	-1.47075	-0.518482
	Primary Model - Age<50	X100001337	Batch2	1	-1.86869	0.489341	-2.8278	-0.90958
	Primary Model - Age<50	X100001337	Meta-Analysis	6.89187e-05	-1.16744	0.217588	-1.59391	-0.740963
	Primary Model - Females	X100001337	Batch1	1	-0.772141	0.254762	-1.27147	-0.272808
	Primary Model - Females	X100001337	Batch2	1	-1.43256	0.435974	-2.28707	-0.578047
	Primary Model - Females	X100001337	Meta-Analysis	0.0163317	-0.940248	0.21996	-1.37137	-0.509125
	Sensitivity Model 1	X100001337	Batch1	1	-0.847512	0.204724	-1.24877	-0.446253
	Sensitivity Model 1	X100001337	Batch2	1	-1.28643	0.34047	-1.95375	-0.619107
	Sensitivity Model 1	X100001337	Meta-Analysis	3.33544e-05	-0.964065	0.175449	-1.30794	-0.620186
	Sensitivity Model 1 - Age<50	X100001337	Batch1	1	-0.980503	0.248642	-1.46784	-0.493164
	Sensitivity Model 1 - Age<50	X100001337	Batch2	1	-1.81484	0.466163	-2.72852	-0.90116
	Sensitivity Model 1 - Age<50	X100001337	Meta-Analysis	9.2681e-05	-1.16529	0.219386	-1.59529	-0.735298
	Sensitivity Model 1 - Females	X100001337	Batch1	1	-0.749975	0.248653	-1.23733	-0.262616
	Sensitivity Model 1 - Females	X100001337	Batch2	1	-1.38038	0.403308	-2.17086	-0.589892
	Sensitivity Model 1 - Females	X100001337	Meta-Analysis	0.0109115	-0.923601	0.211659	-1.33845	-0.50875
	Sensitivity Model 2	X100001337	Batch1	1	-0.758729	0.209914	-1.17016	-0.347299
	Sensitivity Model 2	X100001337	Batch2	1	-1.30226	0.335986	-1.96079	-0.64373
	Sensitivity Model 2	X100001337	Meta-Analysis	0.000261873	-0.911326	0.178025	-1.26025	-0.562398
	Sensitivity Model 2 - Age<50	X100001337	Batch1	1	-0.9195	0.253007	-1.41539	-0.423606
	Sensitivity Model 2 - Age<50	X100001337	Batch2	1	-1.72762	0.465338	-2.63968	-0.815553
	Sensitivity Model 2 - Age<50	X100001337	Meta-Analysis	0.000582243	-1.10389	0.222277	-1.53955	-0.668222
	Sensitivity Model 2 - Females	X100001337	Batch1	1	-0.685151	0.266015	-1.20654	-0.163762
	Sensitivity Model 2 - Females	X100001337	Batch2	1	-1.39838	0.379489	-2.14218	-0.654579
	Sensitivity Model 2 - Females	X100001337	Meta-Analysis	0.0204556	-0.920143	0.217827	-1.34708	-0.493201
	Sensitivity Model 3	X100001337	Batch1	1	-0.725352	0.20921	-1.1354	-0.315301
	Sensitivity Model 3	X100001337	Batch2	1	-1.26155	0.332117	-1.9125	-0.610597
	Sensitivity Model 3	X100001337	Meta-Analysis	0.000607038	-0.877676	0.177017	-1.22463	-0.530724
	Sensitivity Model 3 - Age<50	X100001337	Batch1	1	-0.883618	0.252546	-1.37861	-0.388627
	Sensitivity Model 3 - Age<50	X100001337	Batch2	1	-1.78065	0.469775	-2.70141	-0.859895
	Sensitivity Model 3 - Age<50	X100001337	Meta-Analysis	0.000920948	-1.08474	0.222441	-1.52072	-0.648756
	Sensitivity Model 3 - Females	X100001337	Batch1	1	-0.669338	0.264645	-1.18804	-0.150635
	Sensitivity Model 3 - Females	X100001337	Batch2	1	-1.32582	0.372779	-2.05647	-0.595177
	Sensitivity Model 3 - Females	X100001337	Meta-Analysis	0.0321524	-0.889328	0.215794	-1.31229	-0.466371
	Primary Model - Females	X100001392	Batch1	1	-1.16305	0.324765	-1.79959	-0.52651
	Primary Model - Females	X100001392	Batch2	1	-1.11798	0.413107	-1.92767	-0.308293
	Primary Model - Females	X100001392	Meta-Analysis	0.00613441	-1.14584	0.255315	-1.64625	-0.645419
	Sensitivity Model 1 - Females	X100001392	Batch1	1	-1.13507	0.32688	-1.77575	-0.494381
	Sensitivity Model 1 - Females	X100001392	Batch2	1	-1.0409	0.380905	-1.78747	-0.294326
	Sensitivity Model 1 - Females	X100001392	Meta-Analysis	0.00862545	-1.09513	0.24806	-1.58133	-0.608931
	Sensitivity Model 2 - Females	X100001392	Batch1	1	-1.05115	0.310333	-1.6594	-0.442893
	Sensitivity Model 2 - Females	X100001392	Batch2	1	-0.976648	0.37212	-1.706	-0.247294
	Sensitivity Model 2 - Females	X100001392	Meta-Analysis	0.0157832	-1.02059	0.238331	-1.48772	-0.553458
	Sensitivity Model 3 - Females	X100001468	Batch1						1	-1.92698	0.582042	-3.06778	-0.786176
	Sensitivity Model 3 - Females	X100001468	Batch2						1	-1.97391	0.775245	-3.49339	-0.454433
	Sensitivity Model 3 - Females	X100001468	Meta-Analysis						0.0252724	-1.9439	0.465458	-2.8562	-1.0316
	Primary Model	X100001613	Batch1	1	-0.708241	0.20687	-1.11371	-0.302777
	Primary Model	X100001613	Batch2	1	-1.59859	0.523004	-2.62368	-0.573508
	Primary Model	X100001613	Meta-Analysis	0.0140608	-0.828695	0.192368	-1.20574	-0.451653
	Primary Model - Females	X100001613	Batch1	1	-1.04682	0.237747	-1.5128	-0.580835
	Primary Model - Females	X100001613	Batch2	1	-1.52073	0.631134	-2.75775	-0.283703
	Primary Model - Females	X100001613	Meta-Analysis	0.000571637	-1.10571	0.222485	-1.54178	-0.66964
	Sensitivity Model 1	X100001613	Batch1	1	-0.697295	0.206328	-1.1017	-0.292891
	Sensitivity Model 1	X100001613	Batch2	1	-1.56784	0.497518	-2.54298	-0.592709
	Sensitivity Model 1	X100001613	Meta-Analysis	0.0127803	-0.825048	0.190589	-1.1986	-0.451494
	Sensitivity Model 1 - Females	X100001613	Batch1	1	-1.02085	0.235257	-1.48196	-0.559751
	Sensitivity Model 1 - Females	X100001613	Batch2	1	-1.43389	0.573008	-2.55699	-0.310799
	Sensitivity Model 1 - Females	X100001613	Meta-Analysis	0.000587285	-1.08043	0.217628	-1.50699	-0.653882
	Sensitivity Model 2	X100001613	Batch1	1	-0.677125	0.210776	-1.09025	-0.264004
	Sensitivity Model 2	X100001613	Batch2	1	-1.55876	0.493503	-2.52603	-0.591497
	Sensitivity Model 2	X100001613	Meta-Analysis	0.0232792	-0.813139	0.193837	-1.19306	-0.433219
	Sensitivity Model 2 - Females	X100001613	Batch1	1	-0.974521	0.249231	-1.46301	-0.486029
	Sensitivity Model 2 - Females	X100001613	Batch2	1	-1.42687	0.54491	-2.49489	-0.358848
	Sensitivity Model 2 - Females	X100001613	Meta-Analysis	0.00290106	-1.05278	0.226649	-1.49701	-0.608548
	Sensitivity Model 3	X100001613	Batch1	1	-0.692802	0.209726	-1.10387	-0.281739
	Sensitivity Model 3	X100001613	Batch2	1	-1.49685	0.452483	-2.38372	-0.609983
	Sensitivity Model 3	X100001613	Meta-Analysis	0.0097486	-0.834991	0.19028	-1.20794	-0.462041
	Sensitivity Model 3 - Females	X100001613	Batch1	1	-0.940712	0.249018	-1.42879	-0.452636
	Sensitivity Model 3 - Females	X100001613	Batch2	1	-1.29025	0.467343	-2.20625	-0.374262
	Sensitivity Model 3 - Females	X100001613	Meta-Analysis	0.00308602	-1.01801	0.219767	-1.44875	-0.587264
	Primary Model	X100001614	Batch1	1	-0.778298	0.195889	-1.16224	-0.394357
	Primary Model	X100001614	Batch2	1	-1.21355	0.457465	-2.11019	-0.316923
	Primary Model	X100001614	Meta-Analysis	0.00225613	-0.845741	0.180074	-1.19869	-0.492795
	Primary Model - Age<50	X100001614	Batch1	1	-0.826776	0.250952	-1.31864	-0.33491
	Primary Model - Age<50	X100001614	Batch2	1	-1.32988	0.53344	-2.37542	-0.284334
	Primary Model - Age<50	X100001614	Meta-Analysis	0.0451306	-0.917943	0.227079	-1.36302	-0.472868
	Primary Model - Females	X100001614	Batch1	1	-1.05704	0.243056	-1.53343	-0.580648
	Primary Model - Females	X100001614	Batch2	1	-1.25481	0.519899	-2.27381	-0.235807
	Primary Model - Females	X100001614	Meta-Analysis	0.000595627	-1.09251	0.220182	-1.52407	-0.660953
	Sensitivity Model 1	X100001614	Batch1	1	-0.767593	0.193411	-1.14668	-0.388509
	Sensitivity Model 1	X100001614	Batch2	1	-1.18445	0.436624	-2.04023	-0.328663
	Sensitivity Model 1	X100001614	Meta-Analysis	0.00194039	-0.835971	0.176838	-1.18257	-0.48937
	Sensitivity Model 1 - Age<50	X100001614	Batch1	1	-0.819024	0.249409	-1.30786	-0.330183
	Sensitivity Model 1 - Age<50	X100001614	Batch2	1	-1.28293	0.510495	-2.2835	-0.282361
	Sensitivity Model 1 - Age<50	X100001614	Meta-Analysis	0.0429954	-0.908418	0.224094	-1.34764	-0.469194
	Sensitivity Model 1 - Females	X100001614	Batch1	1	-1.02928	0.239003	-1.49773	-0.560834
	Sensitivity Model 1 - Females	X100001614	Batch2	1	-1.16863	0.469556	-2.08896	-0.2483
	Sensitivity Model 1 - Females	X100001614	Meta-Analysis	0.000580162	-1.05795	0.212999	-1.47543	-0.640476
	Sensitivity Model 2	X100001614	Batch1	1	-0.784435	0.193931	-1.16454	-0.404331
	Sensitivity Model 2	X100001614	Batch2	1	-1.17569	0.435253	-2.02879	-0.322599
	Sensitivity Model 2	X100001614	Meta-Analysis	0.00139376	-0.849243	0.177143	-1.19644	-0.502043
	Sensitivity Model 2 - Age<50	X100001614	Batch1	1	-0.857173	0.248822	-1.34486	-0.369483
	Sensitivity Model 2 - Age<50	X100001614	Batch2	1	-1.30438	0.506986	-2.29807	-0.310691
	Sensitivity Model 2 - Age<50	X100001614	Meta-Analysis	0.0202827	-0.943983	0.22337	-1.38179	-0.506178
	Sensitivity Model 2 - Females	X100001614	Batch1	1	-1.00494	0.24201	-1.47928	-0.530604
	Sensitivity Model 2 - Females	X100001614	Batch2	1	-1.18427	0.451491	-2.06919	-0.299348
	Sensitivity Model 2 - Females	X100001614	Meta-Analysis	0.000821377	-1.04497	0.213299	-1.46304	-0.626901
	Sensitivity Model 3	X100001614	Batch1	1	-0.847921	0.194308	-1.22876	-0.467078
	Sensitivity Model 3	X100001614	Batch2	1	-1.1493	0.403586	-1.94033	-0.358277
	Sensitivity Model 3	X100001614	Meta-Analysis	0.00020273	-0.904635	0.175074	-1.24778	-0.561491
	Sensitivity Model 3 - Age<50	X100001614	Batch1	1	-0.856604	0.245488	-1.33776	-0.375447
	Sensitivity Model 3 - Age<50	X100001614	Batch2	1	-1.31151	0.477561	-2.24753	-0.375491
	Sensitivity Model 3 - Age<50	X100001614	Meta-Analysis	0.0111497	-0.951685	0.218331	-1.37961	-0.523756
	Sensitivity Model 3 - Females	X100001614	Batch1	1	-1.00389	0.234637	-1.46378	-0.544
	Sensitivity Model 3 - Females	X100001614	Batch2	1	-1.08942	0.385899	-1.84578	-0.333061
	Sensitivity Model 3 - Females	X100001614	Meta-Analysis	0.000257292	-1.02698	0.200486	-1.41993	-0.634022
	Primary Model	X100001733	Batch1	1	-1.16263	0.230794	-1.61499	-0.710276
	Primary Model	X100001733	Batch2	1	-1.0208	0.388174	-1.78162	-0.259977
	Primary Model	X100001733	Meta-Analysis	1.19033e-05	-1.12559	0.198378	-1.51441	-0.736767
	Primary Model - Age<50	X100001733	Batch1	1	-1.17073	0.294107	-1.74718	-0.594276
	Primary Model - Age<50	X100001733	Batch2	1	-0.813089	0.445096	-1.68548	0.0592995
	Primary Model - Age<50	X100001733	Meta-Analysis	0.0128259	-1.06203	0.245378	-1.54297	-0.581093
	Primary Model - Females	X100001733	Batch1	1	-1.29479	0.252112	-1.78893	-0.800652
	Primary Model - Females	X100001733	Batch2	1	-0.870203	0.45014	-1.75248	0.012072
	Primary Model - Females	X100001733	Meta-Analysis	4.92954e-05	-1.19341	0.219963	-1.62453	-0.762282
	Sensitivity Model 1	X100001733	Batch1	1	-1.17115	0.228979	-1.61995	-0.72235
	Sensitivity Model 1	X100001733	Batch2	1	-0.971641	0.369547	-1.69595	-0.247329
	Sensitivity Model 1	X100001733	Meta-Analysis	8.43886e-06	-1.1158	0.194643	-1.4973	-0.734301
	Sensitivity Model 1 - Age<50	X100001733	Batch1	1	-1.18408	0.291136	-1.75471	-0.613453
	Sensitivity Model 1 - Age<50	X100001733	Batch2	1	-0.736969	0.44132	-1.60196	0.128018
	Sensitivity Model 1 - Age<50	X100001733	Meta-Analysis	0.0136461	-1.0485	0.243019	-1.52482	-0.572184
	Sensitivity Model 1 - Females	X100001733	Batch1	1	-1.28619	0.247608	-1.7715	-0.800877
	Sensitivity Model 1 - Females	X100001733	Batch2	1	-0.720477	0.413589	-1.53111	0.0901563
	Sensitivity Model 1 - Females	X100001733	Meta-Analysis	7.43584e-05	-1.13693	0.212445	-1.55332	-0.720532
	Sensitivity Model 2	X100001733	Batch1	1	-1.16689	0.229425	-1.61657	-0.717218
	Sensitivity Model 2	X100001733	Batch2	1	-0.923736	0.36418	-1.63753	-0.209943
	Sensitivity Model 2	X100001733	Meta-Analysis	1.32629e-05	-1.09781	0.194117	-1.47828	-0.717339
	Sensitivity Model 2 - Age<50	X100001733	Batch1	1	-1.20404	0.29175	-1.77587	-0.632211
	Sensitivity Model 2 - Age<50	X100001733	Batch2	1	-0.699816	0.438259	-1.5588	0.159171
	Sensitivity Model 2 - Age<50	X100001733	Meta-Analysis	0.0132951	-1.04921	0.242858	-1.52521	-0.573203
	Sensitivity Model 2 - Females	X100001733	Batch1	1	-1.26333	0.248884	-1.75114	-0.775518
	Sensitivity Model 2 - Females	X100001733	Batch2	1	-0.660079	0.39358	-1.4315	0.111338
	Sensitivity Model 2 - Females	X100001733	Meta-Analysis	0.000182758	-1.09101	0.210355	-1.50331	-0.678715
	Sensitivity Model 3	X100001733	Batch1	1	-1.25233	0.229393	-1.70194	-0.802717
	Sensitivity Model 3	X100001733	Batch2	1	-0.909703	0.335005	-1.56631	-0.253092
	Sensitivity Model 3	X100001733	Meta-Analysis	1.32532e-06	-1.14296	0.189273	-1.51393	-0.771985
	Sensitivity Model 3 - Age<50	X100001733	Batch1	1	-1.26277	0.286357	-1.82403	-0.701505
	Sensitivity Model 3 - Age<50	X100001733	Batch2	1	-0.76468	0.413317	-1.57478	0.0454216
	Sensitivity Model 3 - Age<50	X100001733	Meta-Analysis	0.00246603	-1.10122	0.235384	-1.56257	-0.639871
	Sensitivity Model 3 - Age>=50	X100001733	Batch1	1	-1.14993	0.341036	-1.81836	-0.481504
	Sensitivity Model 3 - Age>=50	X100001733	Batch2	1	-0.994748	0.431299	-1.84009	-0.149402
	Sensitivity Model 3 - Age>=50	X100001733	Meta-Analysis	0.0391713	-1.09023	0.267511	-1.61455	-0.565911
	Sensitivity Model 3 - Females	X100001733	Batch1	1	-1.35789	0.249217	-1.84635	-0.869421
	Sensitivity Model 3 - Females	X100001733	Batch2	1	-0.607268	0.339226	-1.27215	0.057615
	Sensitivity Model 3 - Females	X100001733	Meta-Analysis	0.00807435	-1.07278	0.242216	-1.54752	-0.598038
	Primary Model	X100001739	Batch1	1	-0.768116	0.21168	-1.18301	-0.353224
	Primary Model	X100001739	Batch2	1	-0.916099	0.295371	-1.49503	-0.337171
	Primary Model	X100001739	Meta-Analysis	0.00168324	-0.81833	0.172058	-1.15556	-0.481097
	Primary Model - Age<50	X100001739	Batch1	1	-0.650979	0.261696	-1.1639	-0.138054
	Primary Model - Age<50	X100001739	Batch2	1	-1.5956	0.411058	-2.40127	-0.789924
	Primary Model - Age<50	X100001739	Meta-Analysis	0.0245398	-0.92342	0.220755	-1.3561	-0.490739
	Sensitivity Model 1	X100001739	Batch1	1	-0.735324	0.211432	-1.14973	-0.320916
	Sensitivity Model 1	X100001739	Batch2	1	-0.896368	0.289141	-1.46308	-0.329653
	Sensitivity Model 1	X100001739	Meta-Analysis	0.00301219	-0.791434	0.17067	-1.12595	-0.456921
	Sensitivity Model 1 - Age<50	X100001739	Batch1	1	-0.606929	0.262354	-1.12114	-0.092715
	Sensitivity Model 1 - Age<50	X100001739	Batch2	1	-1.56688	0.40639	-2.36341	-0.770357
	Sensitivity Model 1 - Age<50	X100001739	Meta-Analysis	0.0466266	-0.889314	0.220414	-1.32133	-0.457303
	Sensitivity Model 2	X100001739	Batch1	1	-0.673572	0.215814	-1.09657	-0.250576
	Sensitivity Model 2	X100001739	Batch2	1	-0.891028	0.29107	-1.46153	-0.320531
	Sensitivity Model 2	X100001739	Meta-Analysis	0.0126982	-0.750711	0.17336	-1.0905	-0.410925
	Sensitivity Model 3	X100001739	Batch1	1	-0.629601	0.216956	-1.05483	-0.204368
	Sensitivity Model 3	X100001739	Batch2	1	-0.890772	0.290946	-1.46103	-0.320519
	Sensitivity Model 3	X100001739	Meta-Analysis	0.0275536	-0.72293	0.173924	-1.06382	-0.38204
	Primary Model - Females	X100001990	Batch1	1	-0.919191	0.259218	-1.42726	-0.411123
	Primary Model - Females	X100001990	Batch2	1	-0.961018	0.493101	-1.9275	0.00546019
	Primary Model - Females	X100001990	Meta-Analysis	0.0445175	-0.928247	0.229446	-1.37796	-0.478533
	Sensitivity Model 1 - Females	X100001990	Batch1	1	-0.94111	0.260836	-1.45235	-0.429872
	Sensitivity Model 1 - Females	X100001990	Batch2	1	-0.841491	0.448919	-1.72137	0.0383897
	Sensitivity Model 1 - Females	X100001990	Meta-Analysis	0.0416094	-0.915967	0.22553	-1.35801	-0.473928
	Primary Model - Females	X100002356	Batch1	1	-0.883741	0.3052	-1.48193	-0.285549
	Primary Model - Females	X100002356	Batch2	1	-1.15479	0.326213	-1.79417	-0.515411
	Primary Model - Females	X100002356	Meta-Analysis	0.00496084	-1.01025	0.222868	-1.44708	-0.573434
	Sensitivity Model 1 - Females	X100002356	Batch1	1	-0.855394	0.300184	-1.44376	-0.267033
	Sensitivity Model 1 - Females	X100002356	Batch2	1	-1.11482	0.309126	-1.72071	-0.508934
	Sensitivity Model 1 - Females	X100002356	Meta-Analysis	0.00443276	-0.981301	0.215354	-1.40339	-0.559207
	Sensitivity Model 2 - Females	X100002356	Batch1	1	-0.859836	0.291395	-1.43097	-0.288701
	Sensitivity Model 2 - Females	X100002356	Batch2	1	-1.09847	0.302433	-1.69124	-0.5057
	Sensitivity Model 2 - Females	X100002356	Meta-Analysis	0.00290046	-0.974718	0.209841	-1.38601	-0.563429
	Sensitivity Model 3 - Females	X100002356	Batch1	1	-0.823001	0.290011	-1.39142	-0.254579
	Sensitivity Model 3 - Females	X100002356	Batch2	1	-1.06466	0.303307	-1.65914	-0.470181
	Sensitivity Model 3 - Females	X100002356	Meta-Analysis	0.00645883	-0.938419	0.209612	-1.34926	-0.527581
	Primary Model	X100002796	Batch1	1	-0.932469	0.232605	-1.38837	-0.476563
	Primary Model	X100002796	Batch2	1	-1.30841	0.297696	-1.8919	-0.724929
	Primary Model	X100002796	Meta-Analysis	3.83251e-06	-1.07498	0.183289	-1.43423	-0.715734
	Primary Model - Age<50	X100002796	Batch1	1	-1.08088	0.297402	-1.66378	-0.497969
	Primary Model - Age<50	X100002796	Batch2	1	-1.80089	0.414172	-2.61267	-0.989113
	Primary Model - Age<50	X100002796	Meta-Analysis	3.46175e-05	-1.32583	0.241573	-1.79931	-0.852342
	Primary Model - Females	X100002796	Batch1	1	-0.821476	0.280153	-1.37058	-0.272377
	Primary Model - Females	X100002796	Batch2	1	-1.41041	0.294455	-1.98754	-0.833281
	Primary Model - Females	X100002796	Meta-Analysis	9.1292e-05	-1.10175	0.207316	-1.50809	-0.695414
	Sensitivity Model 1	X100002796	Batch1	1	-0.924211	0.233549	-1.38197	-0.466455
	Sensitivity Model 1	X100002796	Batch2	1	-1.27336	0.274526	-1.81143	-0.735292
	Sensitivity Model 1	X100002796	Meta-Analysis	1.49099e-06	-1.07081	0.177886	-1.41947	-0.722154
	Sensitivity Model 1 - Age<50	X100002796	Batch1	1	-1.07193	0.299087	-1.65814	-0.485717
	Sensitivity Model 1 - Age<50	X100002796	Batch2	1	-1.74673	0.374427	-2.48061	-1.01286
	Sensitivity Model 1 - Age<50	X100002796	Meta-Analysis	9.53271e-06	-1.33478	0.233686	-1.7928	-0.876754
	Sensitivity Model 1 - Females	X100002796	Batch1	1	-0.809736	0.272822	-1.34447	-0.275005
	Sensitivity Model 1 - Females	X100002796	Batch2	1	-1.32685	0.283752	-1.883	-0.770692
	Sensitivity Model 1 - Females	X100002796	Meta-Analysis	6.33853e-05	-1.05814	0.196665	-1.4436	-0.672677
	Sensitivity Model 2	X100002796	Batch1	1	-0.900291	0.23459	-1.36009	-0.440495
	Sensitivity Model 2	X100002796	Batch2	1	-1.25789	0.272215	-1.79143	-0.724346
	Sensitivity Model 2	X100002796	Meta-Analysis	2.6842e-06	-1.05269	0.177706	-1.40099	-0.704383
	Sensitivity Model 2 - Age<50	X100002796	Batch1	1	-1.07123	0.300587	-1.66039	-0.482084
	Sensitivity Model 2 - Age<50	X100002796	Batch2	1	-1.65422	0.375738	-2.39067	-0.917775
	Sensitivity Model 2 - Age<50	X100002796	Meta-Analysis	2.68311e-05	-1.29874	0.23472	-1.75879	-0.838687
	Sensitivity Model 2 - Females	X100002796	Batch1	1	-0.789954	0.276246	-1.3314	-0.248511
	Sensitivity Model 2 - Females	X100002796	Batch2	1	-1.31932	0.28798	-1.88376	-0.75488
	Sensitivity Model 2 - Females	X100002796	Meta-Analysis	0.00014069	-1.04363	0.199355	-1.43437	-0.652898
	Sensitivity Model 3	X100002796	Batch1	1	-0.906235	0.236571	-1.36991	-0.442557
	Sensitivity Model 3	X100002796	Batch2	1	-1.19118	0.274539	-1.72928	-0.653087
	Sensitivity Model 3	X100002796	Meta-Analysis	8.35407e-06	-1.02766	0.179214	-1.37892	-0.676399
	Sensitivity Model 3 - Age<50	X100002796	Batch1	1	-1.07832	0.301575	-1.6694	-0.487229
	Sensitivity Model 3 - Age<50	X100002796	Batch2	1	-1.66924	0.393046	-2.43961	-0.898866
	Sensitivity Model 3 - Age<50	X100002796	Meta-Analysis	5.02586e-05	-1.29729	0.239261	-1.76624	-0.828335
	Sensitivity Model 3 - Females	X100002796	Batch1	1	-0.743121	0.27908	-1.29012	-0.196124
	Sensitivity Model 3 - Females	X100002796	Batch2	1	-1.27245	0.286221	-1.83345	-0.711461
	Sensitivity Model 3 - Females	X100002796	Meta-Analysis	0.000464015	-1.0011	0.199816	-1.39274	-0.609462
	Primary Model	X100002953	Batch1	1	-0.64462	0.209471	-1.05518	-0.234058
	Primary Model	X100002953	Batch2	1	-1.36655	0.418316	-2.18645	-0.546652
	Primary Model	X100002953	Meta-Analysis	0.021366	-0.789351	0.1873	-1.15646	-0.422243
	Primary Model - Age<50	X100002953	Batch1	1	-0.830338	0.236297	-1.29348	-0.367197
	Primary Model - Age<50	X100002953	Batch2	1	-1.92916	0.57449	-3.05516	-0.803154
	Primary Model - Age<50	X100002953	Meta-Analysis	0.00509902	-0.989337	0.218533	-1.41766	-0.561012
	Sensitivity Model 1	X100002953	Batch1	1	-0.645406	0.208909	-1.05487	-0.235944
	Sensitivity Model 1	X100002953	Batch2	1	-1.33775	0.400612	-2.12295	-0.552549
	Sensitivity Model 1	X100002953	Meta-Analysis	0.015705	-0.793427	0.185236	-1.15649	-0.430364
	Sensitivity Model 1 - Age<50	X100002953	Batch1	1	-0.828438	0.2373	-1.29355	-0.363329
	Sensitivity Model 1 - Age<50	X100002953	Batch2	1	-1.88506	0.55343	-2.96979	-0.800342
	Sensitivity Model 1 - Age<50	X100002953	Meta-Analysis	0.00455693	-0.992533	0.218097	-1.42	-0.565063
	Sensitivity Model 2	X100002953	Batch1	1	-0.686634	0.205596	-1.0896	-0.283666
	Sensitivity Model 2	X100002953	Batch2	1	-1.30335	0.407277	-2.10161	-0.50509
	Sensitivity Model 2	X100002953	Meta-Analysis	0.00828308	-0.811877	0.183536	-1.17161	-0.452146
	Sensitivity Model 2 - Age<50	X100002953	Batch1	1	-0.90558	0.233726	-1.36368	-0.447478
	Sensitivity Model 2 - Age<50	X100002953	Batch2	1	-1.87927	0.548523	-2.95438	-0.804167
	Sensitivity Model 2 - Age<50	X100002953	Meta-Analysis	0.000787033	-1.0552	0.21502	-1.47664	-0.633761
	Sensitivity Model 3	X100002953	Batch1	1	-0.65654	0.200563	-1.04964	-0.263437
	Sensitivity Model 3	X100002953	Batch2	1	-1.29892	0.411948	-2.10634	-0.4915
	Sensitivity Model 3	X100002953	Meta-Analysis	0.0131031	-0.77963	0.180326	-1.13307	-0.426191
	Sensitivity Model 3 - Age<50	X100002953	Batch1	1	-0.860672	0.240253	-1.33157	-0.389775
	Sensitivity Model 3 - Age<50	X100002953	Batch2	1	-1.92365	0.52486	-2.95238	-0.894929
	Sensitivity Model 3 - Age<50	X100002953	Meta-Analysis	0.00147481	-1.04482	0.218454	-1.47299	-0.616646
	Primary Model - Males	X100002989	Batch1	1	-1.32588	0.351921	-2.01565	-0.636119
	Primary Model - Males	X100002989	Batch2	1	-1.38165	0.413805	-2.19271	-0.570593
	Primary Model - Males	X100002989	Meta-Analysis	0.000411649	-1.34929	0.268083	-1.87473	-0.823847
	Sensitivity Model 1 - Males	X100002989	Batch1	1	-1.30693	0.337456	-1.96834	-0.645514
	Sensitivity Model 1 - Males	X100002989	Batch2	1	-1.40773	0.389	-2.17017	-0.64529
	Sensitivity Model 1 - Males	X100002989	Meta-Analysis	0.000100484	-1.35021	0.254907	-1.84983	-0.850594
	Sensitivity Model 2 - Males	X100002989	Batch1	1	-1.2099	0.345197	-1.88648	-0.533309
	Sensitivity Model 2 - Males	X100002989	Batch2	1	-1.43937	0.382487	-2.18905	-0.689696
	Sensitivity Model 2 - Males	X100002989	Meta-Analysis	0.000256152	-1.31291	0.256264	-1.81518	-0.810629
	Sensitivity Model 3 - Males	X100002989	Batch1	1	-1.14944	0.329536	-1.79533	-0.503548
	Sensitivity Model 3 - Males	X100002989	Batch2	1	-1.42156	0.402882	-2.2112	-0.631906
	Sensitivity Model 3 - Males	X100002989	Meta-Analysis	0.000687603	-1.25852	0.255076	-1.75847	-0.758568
	Primary Model - Males	X100002990	Batch1	1	-1.18715	0.357628	-1.8881	-0.486202
	Primary Model - Males	X100002990	Batch2	1	-1.30992	0.422239	-2.13751	-0.482335
	Primary Model - Males	X100002990	Meta-Analysis	0.00484176	-1.23844	0.272897	-1.77331	-0.703558
	Sensitivity Model 1 - Males	X100002990	Batch1	1	-1.16873	0.343196	-1.84139	-0.496065
	Sensitivity Model 1 - Males	X100002990	Batch2	1	-1.32382	0.408967	-2.1254	-0.522246
	Sensitivity Model 1 - Males	X100002990	Meta-Analysis	0.00233708	-1.23282	0.262893	-1.74809	-0.717546
	Sensitivity Model 2 - Males	X100002990	Batch1	1	-1.073	0.351591	-1.76212	-0.383881
	Sensitivity Model 2 - Males	X100002990	Batch2	1	-1.3495	0.402074	-2.13756	-0.561433
	Sensitivity Model 2 - Males	X100002990	Meta-Analysis	0.00561527	-1.19281	0.264672	-1.71157	-0.674053
	Sensitivity Model 3 - Males	X100002990	Batch1	1	-1.00044	0.337476	-1.6619	-0.338992
	Sensitivity Model 3 - Males	X100002990	Batch2	1	-1.33128	0.420912	-2.15626	-0.506287
	Sensitivity Model 3 - Males	X100002990	Meta-Analysis	0.0151484	-1.1299	0.263296	-1.64596	-0.613837
	Primary Model	X100003185	Batch1						1	-1.91903	0.564053	-3.02457	-0.813482
	Primary Model	X100003185	Batch2						1	-2.52365	0.715492	-3.92602	-1.12129
	Primary Model	X100003185	Meta-Analysis						0.00102454	-2.15077	0.442959	-3.01897	-1.28257
	Primary Model - Females	X100003185	Batch1						1	-1.86908	0.649313	-3.14173	-0.596427
	Primary Model - Females	X100003185	Batch2						1	-3.13142	0.932718	-4.95955	-1.3033
	Primary Model - Females	X100003185	Meta-Analysis						0.0158966	-2.28115	0.5329	-3.32563	-1.23667
	Sensitivity Model 1	X100003185	Batch1						1	-1.90211	0.56419	-3.00792	-0.796297
	Sensitivity Model 1	X100003185	Batch2						1	-2.49568	0.701078	-3.86979	-1.12157
	Sensitivity Model 1	X100003185	Meta-Analysis						0.00100984	-2.13542	0.439539	-2.99692	-1.27392
	Sensitivity Model 1 - Females	X100003185	Batch1						1	-1.75945	0.643665	-3.02104	-0.497871
	Sensitivity Model 1 - Females	X100003185	Batch2						1	-3.06687	0.889958	-4.81119	-1.32255
	Sensitivity Model 1 - Females	X100003185	Meta-Analysis						0.0195439	-2.20847	0.52155	-3.23071	-1.18624
	Sensitivity Model 2	X100003185	Batch1						1	-2.00922	0.566557	-3.11967	-0.898769
	Sensitivity Model 2	X100003185	Batch2						1	-2.47822	0.708054	-3.866	-1.09043
	Sensitivity Model 2	X100003185	Meta-Analysis						0.000614579	-2.19229	0.442372	-3.05934	-1.32524
	Sensitivity Model 2 - Females	X100003185	Batch1						1	-1.85797	0.636307	-3.10514	-0.610812
	Sensitivity Model 2 - Females	X100003185	Batch2						1	-3.18129	0.888021	-4.92181	-1.44077
	Sensitivity Model 2 - Females	X100003185	Meta-Analysis						0.00698728	-2.30691	0.517231	-3.32069	-1.29314
	Sensitivity Model 3	X100003185	Batch1						1	-1.91462	0.569175	-3.0302	-0.799034
	Sensitivity Model 3	X100003185	Batch2						1	-2.42701	0.682757	-3.76521	-1.08881
	Sensitivity Model 3	X100003185	Meta-Analysis						0.00100149	-2.12471	0.437186	-2.98159	-1.26782
	Sensitivity Model 3 - Females	X100003185	Batch1						1	-1.74573	0.626695	-2.97405	-0.517409
	Sensitivity Model 3 - Females	X100003185	Batch2						1	-3.14031	0.840087	-4.78689	-1.49374
	Sensitivity Model 3 - Females	X100003185	Meta-Analysis						0.0067369	-2.24434	0.502322	-3.22889	-1.25979
	Primary Model	X100003926	Batch1	1	-0.875083	0.227729	-1.32143	-0.428735
	Primary Model	X100003926	Batch2	1	-0.913824	0.549411	-1.99067	0.163022
	Primary Model	X100003926	Meta-Analysis	0.024146	-0.880763	0.210373	-1.29309	-0.468432
	Primary Model - Females	X100003926	Batch1	1	-1.34386	0.294953	-1.92197	-0.765751
	Primary Model - Females	X100003926	Batch2	1	-1.09551	0.669547	-2.40783	0.216799
	Primary Model - Females	X100003926	Meta-Analysis	0.00116961	-1.3035	0.269923	-1.83255	-0.774449
	Sensitivity Model 1	X100003926	Batch1	1	-0.879354	0.221946	-1.31437	-0.44434
	Sensitivity Model 1	X100003926	Batch2	1	-0.880409	0.52633	-1.91202	0.151198
	Sensitivity Model 1	X100003926	Meta-Analysis	0.0145262	-0.879514	0.204507	-1.28035	-0.47868
	Sensitivity Model 1 - Age<50	X100003926	Batch1	1	-1.02457	0.282964	-1.57918	-0.469955
	Sensitivity Model 1 - Age<50	X100003926	Batch2	1	-1.18644	0.650546	-2.46151	0.0886294
	Sensitivity Model 1 - Age<50	X100003926	Meta-Analysis	0.044107	-1.05032	0.259481	-1.5589	-0.541736
	Sensitivity Model 1 - Females	X100003926	Batch1	1	-1.35413	0.286045	-1.91478	-0.79348
	Sensitivity Model 1 - Females	X100003926	Batch2	1	-0.971875	0.623994	-2.1949	0.251154
	Sensitivity Model 1 - Females	X100003926	Meta-Analysis	0.000625317	-1.28775	0.260026	-1.7974	-0.778099
	Sensitivity Model 2	X100003926	Batch1	1	-0.835255	0.221861	-1.2701	-0.400408
	Sensitivity Model 2	X100003926	Batch2	1	-0.880922	0.529749	-1.91923	0.157386
	Sensitivity Model 2	X100003926	Meta-Analysis	0.0330404	-0.842069	0.204639	-1.24316	-0.440977
	Sensitivity Model 2 - Females	X100003926	Batch1	1	-1.35655	0.291015	-1.92694	-0.786161
	Sensitivity Model 2 - Females	X100003926	Batch2	1	-1.00648	0.623033	-2.22763	0.214661
	Sensitivity Model 2 - Females	X100003926	Meta-Analysis	0.000788471	-1.29385	0.26367	-1.81065	-0.777061
	Sensitivity Model 3	X100003926	Batch1	1	-0.984533	0.227126	-1.4297	-0.539366
	Sensitivity Model 3	X100003926	Batch2	1	-1.00169	0.515707	-2.01248	0.00909148
	Sensitivity Model 3	X100003926	Meta-Analysis	0.00173565	-0.987321	0.20786	-1.39473	-0.579916
	Sensitivity Model 3 - Age<50	X100003926	Batch1	1	-1.08396	0.279636	-1.63204	-0.535873
	Sensitivity Model 3 - Age<50	X100003926	Batch2	1	-1.32234	0.64963	-2.59562	-0.0490668
	Sensitivity Model 3 - Age<50	X100003926	Meta-Analysis	0.0108297	-1.12122	0.25685	-1.62465	-0.617797
	Sensitivity Model 3 - Females	X100003926	Batch1	1	-1.51582	0.292071	-2.08828	-0.943361
	Sensitivity Model 3 - Females	X100003926	Batch2	1	-1.10819	0.610162	-2.30411	0.0877242
	Sensitivity Model 3 - Females	X100003926	Meta-Analysis	3.93952e-05	-1.43983	0.263444	-1.95618	-0.92348
	Primary Model	X100006051	Batch1	1	-0.91161	0.250348	-1.40229	-0.420928
	Primary Model	X100006051	Batch2	1	-0.777895	0.32048	-1.40604	-0.149754
	Primary Model	X100006051	Meta-Analysis	0.010901	-0.860937	0.197289	-1.24762	-0.474251
	Primary Model - Females	X100006051	Batch1	1	-1.29942	0.320057	-1.92673	-0.672106
	Primary Model - Females	X100006051	Batch2	1	-0.77176	0.337235	-1.43274	-0.110779
	Primary Model - Females	X100006051	Meta-Analysis	0.00526938	-1.04937	0.23215	-1.50438	-0.594356
	Sensitivity Model 1	X100006051	Batch1	1	-0.900361	0.246212	-1.38294	-0.417786
	Sensitivity Model 1	X100006051	Batch2	1	-0.742432	0.310263	-1.35055	-0.134316
	Sensitivity Model 1	X100006051	Meta-Analysis	0.0115087	-0.839337	0.192864	-1.21735	-0.461324
	Sensitivity Model 1 - Females	X100006051	Batch1	1	-1.26019	0.318216	-1.88389	-0.636484
	Sensitivity Model 1 - Females	X100006051	Batch2	1	-0.681693	0.326219	-1.32108	-0.0423033
	Sensitivity Model 1 - Females	X100006051	Meta-Analysis	0.0149702	-0.978124	0.22779	-1.42459	-0.531656
	Sensitivity Model 2	X100006051	Batch1	1	-0.853437	0.236726	-1.31742	-0.389453
	Sensitivity Model 2	X100006051	Batch2	1	-0.700346	0.315531	-1.31879	-0.0819051
	Sensitivity Model 2	X100006051	Meta-Analysis	0.0212291	-0.798301	0.189359	-1.16944	-0.427158
	Sensitivity Model 2 - Females	X100006051	Batch1	1	-1.18824	0.305212	-1.78646	-0.590029
	Sensitivity Model 2 - Females	X100006051	Batch2	1	-0.644265	0.327192	-1.28556	-0.00296955
	Sensitivity Model 2 - Females	X100006051	Meta-Analysis	0.0237952	-0.935139	0.223184	-1.37258	-0.497699
	Sensitivity Model 3	X100006051	Batch1	1	-0.872355	0.241069	-1.34485	-0.399859
	Sensitivity Model 3	X100006051	Batch2	1	-0.637711	0.308697	-1.24276	-0.0326659
	Sensitivity Model 3	X100006051	Meta-Analysis	0.0318244	-0.783466	0.189998	-1.15586	-0.41107
	Primary Model	X100006367	Batch1	1	-0.924414	0.237871	-1.39064	-0.458187
	Primary Model	X100006367	Batch2	1	-1.1797	0.336778	-1.83978	-0.519613
	Primary Model	X100006367	Meta-Analysis	0.000174497	-1.00938	0.194294	-1.3902	-0.628566
	Primary Model - Age<50	X100006367	Batch1	1	-1.15022	0.30202	-1.74217	-0.558257
	Primary Model - Age<50	X100006367	Batch2	1	-1.47885	0.391199	-2.2456	-0.712104
	Primary Model - Age<50	X100006367	Meta-Analysis	8.62492e-05	-1.27295	0.239064	-1.74151	-0.804381
	Primary Model - Females	X100006367	Batch1	1	-1.28881	0.310289	-1.89698	-0.680645
	Primary Model - Females	X100006367	Batch2	1	-1.22916	0.389543	-1.99266	-0.46565
	Primary Model - Females	X100006367	Meta-Analysis	0.000156954	-1.26565	0.242704	-1.74135	-0.789955
	Sensitivity Model 1	X100006367	Batch1	1	-0.94172	0.239813	-1.41175	-0.471687
	Sensitivity Model 1	X100006367	Batch2	1	-1.15	0.320665	-1.77851	-0.521499
	Sensitivity Model 1	X100006367	Meta-Analysis	0.000102867	-1.01643	0.192047	-1.39284	-0.640015
	Sensitivity Model 1 - Age<50	X100006367	Batch1	1	-1.1558	0.305103	-1.7538	-0.557798
	Sensitivity Model 1 - Age<50	X100006367	Batch2	1	-1.41987	0.369769	-2.14462	-0.695125
	Sensitivity Model 1 - Age<50	X100006367	Meta-Analysis	6.87372e-05	-1.26276	0.235335	-1.72402	-0.801507
	Sensitivity Model 1 - Females	X100006367	Batch1	1	-1.29389	0.305616	-1.8929	-0.694887
	Sensitivity Model 1 - Females	X100006367	Batch2	1	-1.13983	0.351838	-1.82943	-0.450231
	Sensitivity Model 1 - Females	X100006367	Meta-Analysis	8.81435e-05	-1.22764	0.230727	-1.67987	-0.775417
	Sensitivity Model 2	X100006367	Batch1	1	-0.865467	0.24157	-1.33894	-0.391989
	Sensitivity Model 2	X100006367	Batch2	1	-1.11089	0.32004	-1.73816	-0.483608
	Sensitivity Model 2	X100006367	Meta-Analysis	0.00063078	-0.954542	0.19281	-1.33245	-0.576635
	Sensitivity Model 2 - Age<50	X100006367	Batch1	1	-1.1042	0.307558	-1.70701	-0.501385
	Sensitivity Model 2 - Age<50	X100006367	Batch2	1	-1.35064	0.362509	-2.06116	-0.640128
	Sensitivity Model 2 - Age<50	X100006367	Meta-Analysis	0.000224486	-1.20735	0.234524	-1.66701	-0.74768
	Sensitivity Model 2 - Females	X100006367	Batch1	1	-1.24097	0.31394	-1.85629	-0.625647
	Sensitivity Model 2 - Females	X100006367	Batch2	1	-1.13061	0.34043	-1.79786	-0.463369
	Sensitivity Model 2 - Females	X100006367	Meta-Analysis	0.000213632	-1.19025	0.230787	-1.64259	-0.737909
	Sensitivity Model 3	X100006367	Batch1	1	-0.943704	0.246025	-1.42591	-0.461495
	Sensitivity Model 3	X100006367	Batch2	1	-1.13662	0.312364	-1.74885	-0.524383
	Sensitivity Model 3	X100006367	Meta-Analysis	0.000119684	-1.01756	0.193275	-1.39638	-0.638742
	Sensitivity Model 3 - Age<50	X100006367	Batch1	1	-1.08214	0.303957	-1.6779	-0.486387
	Sensitivity Model 3 - Age<50	X100006367	Batch2	1	-1.37468	0.345	-2.05088	-0.698481
	Sensitivity Model 3 - Age<50	X100006367	Meta-Analysis	9.59116e-05	-1.20998	0.228068	-1.657	-0.762972
	Sensitivity Model 3 - Females	X100006367	Batch1	1	-1.32131	0.312487	-1.93379	-0.708837
	Sensitivity Model 3 - Females	X100006367	Batch2	1	-1.11353	0.333312	-1.76682	-0.460242
	Sensitivity Model 3 - Females	X100006367	Meta-Analysis	6.72856e-05	-1.22412	0.227969	-1.67093	-0.777297
	Primary Model - Females	X100006370	Batch1	1	-0.772286	0.278033	-1.31723	-0.227341
	Primary Model - Females	X100006370	Batch2	1	-1.01784	0.325565	-1.65594	-0.379731
	Primary Model - Females	X100006370	Meta-Analysis	0.0292971	-0.875845	0.211426	-1.29024	-0.461449
	Sensitivity Model 1 - Females	X100006370	Batch1	1	-0.77293	0.278868	-1.31951	-0.22635
	Sensitivity Model 1 - Females	X100006370	Batch2	1	-0.970397	0.307987	-1.57405	-0.366744
	Sensitivity Model 1 - Females	X100006370	Meta-Analysis	0.0260536	-0.86189	0.206719	-1.26706	-0.45672
	Primary Model	X100008930	Batch1	1	-0.778457	0.177843	-1.12703	-0.429884
	Primary Model	X100008930	Batch2	1	-1.08974	0.291604	-1.66129	-0.518199
	Primary Model	X100008930	Meta-Analysis	1.12986e-05	-0.86285	0.151834	-1.16044	-0.565256
	Primary Model - Age<50	X100008930	Batch1	1	-0.883149	0.214604	-1.30377	-0.462526
	Primary Model - Age<50	X100008930	Batch2	1	-1.58295	0.394749	-2.35666	-0.80924
	Primary Model - Age<50	X100008930	Meta-Analysis	2.71918e-05	-1.04279	0.188543	-1.41234	-0.673248
	Primary Model - Females	X100008930	Batch1	1	-0.72165	0.235339	-1.18291	-0.260387
	Primary Model - Females	X100008930	Batch2	1	-1.0372	0.321372	-1.66709	-0.407309
	Primary Model - Females	X100008930	Meta-Analysis	0.0100851	-0.831797	0.189872	-1.20395	-0.459648
	Sensitivity Model 1	X100008930	Batch1	1	-0.757797	0.1763	-1.10334	-0.412248
	Sensitivity Model 1	X100008930	Batch2	1	-1.06017	0.290079	-1.62873	-0.49162
	Sensitivity Model 1	X100008930	Meta-Analysis	2.15659e-05	-0.839361	0.150658	-1.13465	-0.544072
	Sensitivity Model 1 - Age<50	X100008930	Batch1	1	-0.860813	0.214879	-1.28198	-0.439651
	Sensitivity Model 1 - Age<50	X100008930	Batch2	1	-1.54275	0.399477	-2.32572	-0.759771
	Sensitivity Model 1 - Age<50	X100008930	Meta-Analysis	7.19835e-05	-1.01384	0.189239	-1.38475	-0.642936
	Sensitivity Model 1 - Females	X100008930	Batch1	1	-0.686148	0.220979	-1.11927	-0.253028
	Sensitivity Model 1 - Females	X100008930	Batch2	1	-0.967743	0.302308	-1.56027	-0.37522
	Sensitivity Model 1 - Females	X100008930	Meta-Analysis	0.009413	-0.784212	0.178399	-1.13388	-0.43455
	Sensitivity Model 2	X100008930	Batch1	1	-0.691784	0.181497	-1.04752	-0.33605
	Sensitivity Model 2	X100008930	Batch2	1	-1.04908	0.287816	-1.6132	-0.484964
	Sensitivity Model 2	X100008930	Meta-Analysis	0.000201528	-0.793442	0.153521	-1.09434	-0.49254
	Sensitivity Model 2 - Age<50	X100008930	Batch1	1	-0.81185	0.218316	-1.23975	-0.383952
	Sensitivity Model 2 - Age<50	X100008930	Batch2	1	-1.46524	0.382617	-2.21517	-0.715309
	Sensitivity Model 2 - Age<50	X100008930	Meta-Analysis	0.000250102	-0.972327	0.18962	-1.34398	-0.600671
	Sensitivity Model 2 - Females	X100008930	Batch1	1	-0.650086	0.23287	-1.10651	-0.19366
	Sensitivity Model 2 - Females	X100008930	Batch2	1	-0.982497	0.291738	-1.5543	-0.41069
	Sensitivity Model 2 - Females	X100008930	Meta-Analysis	0.0157475	-0.779454	0.181999	-1.13617	-0.422736
	Sensitivity Model 3	X100008930	Batch1	1	-0.748166	0.184711	-1.1102	-0.386132
	Sensitivity Model 3	X100008930	Batch2	1	-1.07982	0.286232	-1.64084	-0.51881
	Sensitivity Model 3	X100008930	Meta-Analysis	4.32314e-05	-0.845674	0.155201	-1.14987	-0.541481
	Sensitivity Model 3 - Age<50	X100008930	Batch1	1	-0.826808	0.220609	-1.2592	-0.394414
	Sensitivity Model 3 - Age<50	X100008930	Batch2	1	-1.56128	0.378001	-2.30216	-0.820399
	Sensitivity Model 3 - Age<50	X100008930	Meta-Analysis	0.000153614	-1.01664	0.194803	-1.39845	-0.634824
	Sensitivity Model 3 - Females	X100008930	Batch1	1	-0.68344	0.235985	-1.14597	-0.22091
	Sensitivity Model 3 - Females	X100008930	Batch2	1	-1.0176	0.291059	-1.58808	-0.447129
	Sensitivity Model 3 - Females	X100008930	Meta-Analysis	0.00727416	-0.81598	0.183305	-1.17526	-0.456702
	Primary Model - Males	X100008994	Batch1	1	-0.954043	0.330275	-1.60138	-0.306705
	Primary Model - Males	X100008994	Batch2	1	-1.20514	0.390672	-1.97086	-0.439423
	Primary Model - Males	X100008994	Meta-Analysis	0.0230181	-1.0587	0.252221	-1.55306	-0.56435
	Sensitivity Model 1 - Males	X100008994	Batch1	1	-0.975785	0.330225	-1.62303	-0.328544
	Sensitivity Model 1 - Males	X100008994	Batch2	1	-1.23496	0.359973	-1.9405	-0.52941
	Sensitivity Model 1 - Males	X100008994	Meta-Analysis	0.00588904	-1.09422	0.243343	-1.57117	-0.61727
	Sensitivity Model 2 - Males	X100008994	Batch1	1	-1.07232	0.321853	-1.70315	-0.441492
	Sensitivity Model 2 - Males	X100008994	Batch2	1	-1.14029	0.383545	-1.89203	-0.388538
	Sensitivity Model 2 - Males	X100008994	Meta-Analysis	0.00688524	-1.10041	0.246547	-1.58364	-0.617174
	Sensitivity Model 3 - Males	X100008994	Batch1	1	-1.02218	0.316064	-1.64167	-0.402695
	Sensitivity Model 3 - Males	X100008994	Batch2	1	-1.24094	0.391916	-2.00909	-0.472784
	Sensitivity Model 3 - Males	X100008994	Meta-Analysis	0.00565787	-1.10839	0.246028	-1.5906	-0.626175
	Primary Model - Males	X100009052	Batch1	1	-1.13399	0.342977	-1.80623	-0.461758
	Primary Model - Males	X100009052	Batch2	1	-1.24927	0.497061	-2.22351	-0.275029
	Primary Model - Males	X100009052	Meta-Analysis	0.028516	-1.17117	0.282296	-1.72447	-0.617874
	Sensitivity Model 1 - Males	X100009052	Batch1	1	-1.14913	0.340099	-1.81573	-0.48254
	Sensitivity Model 1 - Males	X100009052	Batch2	1	-1.25149	0.494972	-2.22164	-0.28135
	Sensitivity Model 1 - Males	X100009052	Meta-Analysis	0.0211493	-1.18196	0.280307	-1.73136	-0.63256
	Sensitivity Model 3 - Age<50	X100009271	Batch1	1	-1.03365	0.240262	-1.50456	-0.562731
	Sensitivity Model 3 - Age<50	X100009271	Batch2	1	-0.362937	0.395292	-1.13771	0.411836
	Sensitivity Model 3 - Age<50	X100009271	Meta-Analysis	0.0279635	-0.852708	0.205312	-1.25512	-0.450296
	Primary Model - Age>=50	X100009333	Batch1	1	-1.31037	0.334325	-1.96565	-0.655097
	Primary Model - Age>=50	X100009333	Batch2	1	-0.775697	0.373079	-1.50693	-0.0444624
	Primary Model - Age>=50	X100009333	Meta-Analysis	0.0141473	-1.07224	0.248981	-1.56024	-0.584236
	Sensitivity Model 1 - Age>=50	X100009333	Batch1	1	-1.32059	0.336519	-1.98017	-0.661014
	Sensitivity Model 1 - Age>=50	X100009333	Batch2	1	-0.786791	0.375533	-1.52284	-0.0507468
	Sensitivity Model 1 - Age>=50	X100009333	Meta-Analysis	0.0132642	-1.08285	0.250617	-1.57406	-0.591643
	Sensitivity Model 2 - Age>=50	X100009333	Batch1	1	-1.18864	0.341705	-1.85838	-0.518899
	Sensitivity Model 2 - Age>=50	X100009333	Batch2	1	-0.886394	0.376592	-1.62451	-0.148273
	Sensitivity Model 2 - Age>=50	X100009333	Meta-Analysis	0.0274119	-1.05216	0.253059	-1.54816	-0.556167
	Primary Model - Age>=50	X100009335	Batch1	1	-1.07708	0.294413	-1.65413	-0.500035
	Primary Model - Age>=50	X100009335	Batch2	1	-0.725925	0.393925	-1.49802	0.0461691
	Primary Model - Age>=50	X100009335	Meta-Analysis	0.0468523	-0.951232	0.235827	-1.41345	-0.489012
	Sensitivity Model 1 - Age>=50	X100009335	Batch1	1	-1.07626	0.295059	-1.65457	-0.497941
	Sensitivity Model 1 - Age>=50	X100009335	Batch2	1	-0.731809	0.396681	-1.5093	0.0456864
	Sensitivity Model 1 - Age>=50	X100009335	Meta-Analysis	0.0480305	-0.953565	0.236748	-1.41759	-0.48954
	Primary Model	X100009394	Batch1	1	-0.817544	0.188095	-1.18621	-0.448879
	Primary Model	X100009394	Batch2	1	-1.3244	0.37873	-2.06671	-0.582086
	Primary Model	X100009394	Meta-Analysis	4.33876e-05	-0.917828	0.168463	-1.24801	-0.587641
	Primary Model - Age<50	X100009394	Batch1	1	-0.975669	0.217208	-1.4014	-0.549942
	Primary Model - Age<50	X100009394	Batch2	1	-1.92803	0.531327	-2.96943	-0.886631
	Primary Model - Age<50	X100009394	Meta-Analysis	2.71651e-05	-1.11204	0.201057	-1.50611	-0.717967
	Primary Model - Males	X100009394	Batch1	1	-0.91255	0.296938	-1.49455	-0.330551
	Primary Model - Males	X100009394	Batch2	1	-1.03952	0.294593	-1.61692	-0.462119
	Primary Model - Males	X100009394	Meta-Analysis	0.00257596	-0.976539	0.209133	-1.38644	-0.566638
	Sensitivity Model 1	X100009394	Batch1	1	-0.792931	0.186383	-1.15824	-0.42762
	Sensitivity Model 1	X100009394	Batch2	1	-1.2945	0.359039	-1.99821	-0.590781
	Sensitivity Model 1	X100009394	Meta-Analysis	4.6216e-05	-0.899402	0.165422	-1.22363	-0.575175
	Sensitivity Model 1 - Age<50	X100009394	Batch1	1	-0.943914	0.217393	-1.37	-0.517824
	Sensitivity Model 1 - Age<50	X100009394	Batch2	1	-1.87352	0.496988	-2.84762	-0.899423
	Sensitivity Model 1 - Age<50	X100009394	Meta-Analysis	3.4524e-05	-1.09322	0.199173	-1.4836	-0.702837
	Sensitivity Model 1 - Females	X100009394	Batch1	1	-0.742042	0.247793	-1.22772	-0.256368
	Sensitivity Model 1 - Females	X100009394	Batch2	1	-1.317	0.449225	-2.19748	-0.436515
	Sensitivity Model 1 - Females	X100009394	Meta-Analysis	0.0459558	-0.876169	0.216973	-1.30144	-0.450902
	Sensitivity Model 1 - Males	X100009394	Batch1	1	-0.881852	0.300459	-1.47075	-0.292952
	Sensitivity Model 1 - Males	X100009394	Batch2	1	-1.07644	0.288881	-1.64265	-0.510238
	Sensitivity Model 1 - Males	X100009394	Meta-Analysis	0.00200869	-0.982969	0.208243	-1.39112	-0.574814
	Sensitivity Model 2	X100009394	Batch1	1	-0.721688	0.188374	-1.0909	-0.352476
	Sensitivity Model 2	X100009394	Batch2	1	-1.27927	0.349506	-1.96431	-0.594244
	Sensitivity Model 2	X100009394	Meta-Analysis	0.000276122	-0.847202	0.165822	-1.17221	-0.52219
	Sensitivity Model 2 - Age<50	X100009394	Batch1	1	-0.875997	0.220462	-1.3081	-0.443892
	Sensitivity Model 2 - Age<50	X100009394	Batch2	1	-1.77042	0.484226	-2.71951	-0.821341
	Sensitivity Model 2 - Age<50	X100009394	Meta-Analysis	0.000245472	-1.02957	0.200645	-1.42283	-0.636302
	Sensitivity Model 2 - Females	X100009394	Batch1	1	-0.737101	0.259836	-1.24638	-0.227822
	Sensitivity Model 2 - Females	X100009394	Batch2	1	-1.31294	0.426118	-2.14813	-0.477749
	Sensitivity Model 2 - Females	X100009394	Meta-Analysis	0.0483661	-0.893179	0.221845	-1.328	-0.458362
	Sensitivity Model 2 - Males	X100009394	Batch1	1	-0.794904	0.295412	-1.37391	-0.215896
	Sensitivity Model 2 - Males	X100009394	Batch2	1	-1.00578	0.282668	-1.55981	-0.451755
	Sensitivity Model 2 - Males	X100009394	Meta-Analysis	0.00799483	-0.904991	0.204233	-1.30529	-0.504694
	Sensitivity Model 3	X100009394	Batch1	1	-0.70739	0.186892	-1.0737	-0.341082
	Sensitivity Model 3	X100009394	Batch2	1	-1.23378	0.347825	-1.91551	-0.55204
	Sensitivity Model 3	X100009394	Meta-Analysis	0.000456844	-0.825315	0.164631	-1.14799	-0.502638
	Sensitivity Model 3 - Age<50	X100009394	Batch1	1	-0.881797	0.220116	-1.31322	-0.45037
	Sensitivity Model 3 - Age<50	X100009394	Batch2	1	-1.80704	0.494025	-2.77532	-0.838747
	Sensitivity Model 3 - Age<50	X100009394	Meta-Analysis	0.000224653	-1.03505	0.201061	-1.42913	-0.640971
	Sensitivity Model 3 - Males	X100009394	Batch1	1	-0.754429	0.289385	-1.32162	-0.187234
	Sensitivity Model 3 - Males	X100009394	Batch2	1	-1.02944	0.276306	-1.571	-0.48788
	Sensitivity Model 3 - Males	X100009394	Meta-Analysis	0.00593418	-0.898289	0.199842	-1.28998	-0.5066
	Primary Model - Males	X100010941	Batch1	1	-1.30801	0.333681	-1.96202	-0.653997
	Primary Model - Males	X100010941	Batch2	1	-0.836714	0.447028	-1.71289	0.0394599
	Primary Model - Males	X100010941	Meta-Analysis	0.017365	-1.13937	0.2674	-1.66348	-0.61527
	Sensitivity Model 1 - Males	X100010941	Batch1	1	-1.28244	0.320897	-1.9114	-0.653486
	Sensitivity Model 1 - Males	X100010941	Batch2	1	-0.870973	0.422572	-1.69921	-0.0427309
	Sensitivity Model 1 - Males	X100010941	Meta-Analysis	0.00806556	-1.13195	0.255561	-1.63285	-0.631048
	Sensitivity Model 2 - Males	X100010941	Batch1	1	-1.16234	0.323667	-1.79673	-0.527957
	Sensitivity Model 2 - Males	X100010941	Batch2	1	-0.974959	0.407916	-1.77447	-0.175444
	Sensitivity Model 2 - Males	X100010941	Meta-Analysis	0.0146488	-1.08995	0.253548	-1.5869	-0.592995
	Sensitivity Model 3 - Males	X100010941	Batch1	1	-1.14809	0.310971	-1.75759	-0.538584
	Sensitivity Model 3 - Males	X100010941	Batch2	1	-1.00341	0.419395	-1.82542	-0.181392
	Sensitivity Model 3 - Males	X100010941	Meta-Analysis	0.00964021	-1.09676	0.249795	-1.58636	-0.607163
	Primary Model	X100019884	Batch1	1	-0.956784	0.261165	-1.46867	-0.444901
	Primary Model	X100019884	Batch2	1	-0.779325	0.363382	-1.49155	-0.0670969
	Primary Model	X100019884	Meta-Analysis	0.0202422	-0.896341	0.212074	-1.31201	-0.480676
	Primary Model - Females	X100019884	Batch1	1	-1.13092	0.274941	-1.6698	-0.592037
	Primary Model - Females	X100019884	Batch2	1	-0.823408	0.460125	-1.72525	0.0784369
	Primary Model - Females	X100019884	Meta-Analysis	0.00736225	-1.05001	0.236016	-1.5126	-0.587421
	Sensitivity Model 1	X100019884	Batch1	1	-0.969033	0.263525	-1.48554	-0.452525
	Sensitivity Model 1	X100019884	Batch2	1	-0.734873	0.350149	-1.42116	-0.0485809
	Sensitivity Model 1	X100019884	Meta-Analysis	0.0227555	-0.88436	0.210556	-1.29705	-0.471671
	Sensitivity Model 1 - Females	X100019884	Batch1	1	-1.1601	0.273757	-1.69666	-0.623531
	Sensitivity Model 1 - Females	X100019884	Batch2	1	-0.698104	0.429737	-1.54039	0.14418
	Sensitivity Model 1 - Females	X100019884	Meta-Analysis	0.00743174	-1.02673	0.230888	-1.47927	-0.574192
	Sensitivity Model 2	X100019884	Batch1	1	-0.977394	0.264972	-1.49674	-0.458049
	Sensitivity Model 2	X100019884	Batch2	1	-0.716344	0.340178	-1.38309	-0.0495943
	Sensitivity Model 2	X100019884	Meta-Analysis	0.0223631	-0.878818	0.20904	-1.28854	-0.469099
	Sensitivity Model 2 - Females	X100019884	Batch1	1	-1.21237	0.279062	-1.75933	-0.665404
	Sensitivity Model 2 - Females	X100019884	Batch2	1	-0.688979	0.407487	-1.48765	0.109697
	Sensitivity Model 2 - Females	X100019884	Meta-Analysis	0.00480293	-1.04527	0.230245	-1.49655	-0.593987
	Sensitivity Model 3	X100019884	Batch1	1	-1.02689	0.272984	-1.56194	-0.491846
	Sensitivity Model 3	X100019884	Batch2	1	-0.676407	0.317263	-1.29824	-0.0545708
	Sensitivity Model 3	X100019884	Meta-Analysis	0.0188942	-0.877797	0.206928	-1.28338	-0.472217
	Sensitivity Model 3 - Females	X100019884	Batch1	1	-1.25954	0.287045	-1.82215	-0.696934
	Sensitivity Model 3 - Females	X100019884	Batch2	1	-0.591883	0.378482	-1.33371	0.149941
	Sensitivity Model 3 - Females	X100019884	Meta-Analysis	0.00763092	-1.01574	0.228709	-1.46401	-0.567473
	Primary Model	X100019972	Batch1	1	-1.36995	0.196114	-1.75433	-0.985563
	Primary Model	X100019972	Batch2	1	-1.38136	0.466083	-2.29488	-0.467837
	Primary Model	X100019972	Meta-Analysis	2.76811e-11	-1.37166	0.180764	-1.72596	-1.01737
	Primary Model - Age<50	X100019972	Batch1	1	-1.34477	0.2458	-1.82654	-0.863004
	Primary Model - Age<50	X100019972	Batch2	1	-1.73472	0.606512	-2.92349	-0.545957
	Primary Model - Age<50	X100019972	Meta-Analysis	6.83411e-07	-1.39978	0.227804	-1.84628	-0.953288
	Primary Model - Females	X100019972	Batch1	1	-1.75237	0.250562	-2.24348	-1.26127
	Primary Model - Females	X100019972	Batch2	1	-0.964311	0.344307	-1.63915	-0.289469
	Primary Model - Females	X100019972	Meta-Analysis	6.83245e-06	-1.45302	0.2519	-1.94675	-0.959298
	Sensitivity Model 1	X100019972	Batch1	1	-1.36095	0.190778	-1.73488	-0.987027
	Sensitivity Model 1	X100019972	Batch2	1	-1.34249	0.442784	-2.21035	-0.474637
	Sensitivity Model 1	X100019972	Meta-Analysis	7.76644e-12	-1.35806	0.175207	-1.70147	-1.01466
	Sensitivity Model 1 - Age<50	X100019972	Batch1	1	-1.347	0.236964	-1.81145	-0.882553
	Sensitivity Model 1 - Age<50	X100019972	Batch2	1	-1.68281	0.588962	-2.83717	-0.528443
	Sensitivity Model 1 - Age<50	X100019972	Meta-Analysis	1.95878e-07	-1.39379	0.219837	-1.82467	-0.962907
	Sensitivity Model 1 - Females	X100019972	Batch1	1	-1.74587	0.241262	-2.21875	-1.273
	Sensitivity Model 1 - Females	X100019972	Batch2	1	-0.880515	0.320436	-1.50857	-0.25246
	Sensitivity Model 1 - Females	X100019972	Meta-Analysis	0.000902727	-1.39047	0.284904	-1.94888	-0.832056
	Sensitivity Model 2	X100019972	Batch1	1	-1.32342	0.194877	-1.70538	-0.941461
	Sensitivity Model 2	X100019972	Batch2	1	-1.30911	0.435052	-2.16181	-0.456406
	Sensitivity Model 2	X100019972	Meta-Analysis	9.42017e-11	-1.32103	0.17785	-1.66961	-0.972443
	Sensitivity Model 2 - Age<50	X100019972	Batch1	1	-1.32601	0.240147	-1.7967	-0.855324
	Sensitivity Model 2 - Age<50	X100019972	Batch2	1	-1.61606	0.571994	-2.73717	-0.494952
	Sensitivity Model 2 - Age<50	X100019972	Meta-Analysis	5.30166e-07	-1.36948	0.221424	-1.80347	-0.935486
	Sensitivity Model 2 - Females	X100019972	Batch1	1	-1.73452	0.251764	-2.22798	-1.24107
	Sensitivity Model 2 - Females	X100019972	Batch2	1	-0.804817	0.307934	-1.40837	-0.201266
	Sensitivity Model 2 - Females	X100019972	Meta-Analysis	0.00905226	-1.32683	0.301257	-1.9173	-0.736366
	Sensitivity Model 3	X100019972	Batch1	1	-1.271	0.198263	-1.6596	-0.882403
	Sensitivity Model 3	X100019972	Batch2	1	-1.24737	0.416809	-2.06432	-0.430425
	Sensitivity Model 3	X100019972	Meta-Analysis	1.27848e-09	-1.26664	0.17904	-1.61756	-0.91572
	Sensitivity Model 3 - Age<50	X100019972	Batch1	1	-1.27668	0.237797	-1.74276	-0.810601
	Sensitivity Model 3 - Age<50	X100019972	Batch2	1	-1.64158	0.553818	-2.72706	-0.556092
	Sensitivity Model 3 - Age<50	X100019972	Meta-Analysis	8.89403e-07	-1.33348	0.218506	-1.76176	-0.905213
	Primary Model - Females	X100019975	Batch1	1	-1.11456	0.263999	-1.632	-0.597126
	Primary Model - Females	X100019975	Batch2	1	-0.96886	0.533965	-2.01543	0.0777117
	Primary Model - Females	X100019975	Meta-Analysis	0.0038039	-1.08594	0.236654	-1.54979	-0.622101
	Sensitivity Model 1 - Females	X100019975	Batch1	1	-1.10292	0.26307	-1.61853	-0.587299
	Sensitivity Model 1 - Females	X100019975	Batch2	1	-0.939431	0.509597	-1.93824	0.0593794
	Sensitivity Model 1 - Females	X100019975	Meta-Analysis	0.00414053	-1.06852	0.23376	-1.52669	-0.610347
	Sensitivity Model 2 - Females	X100019975	Batch1	1	-1.09176	0.266031	-1.61318	-0.570334
	Sensitivity Model 2 - Females	X100019975	Batch2	1	-0.933506	0.503645	-1.92065	0.0536387
	Sensitivity Model 2 - Females	X100019975	Meta-Analysis	0.00595007	-1.05723	0.235232	-1.51829	-0.59618
	Sensitivity Model 3 - Females	X100019975	Batch1	1	-1.11488	0.268236	-1.64062	-0.589134
	Sensitivity Model 3 - Females	X100019975	Batch2	1	-0.782568	0.448013	-1.66067	0.0955385
	Sensitivity Model 3 - Females	X100019975	Meta-Analysis	0.00688385	-1.02719	0.23014	-1.47826	-0.576113
	Primary Model	X100020259	Batch1	1	-0.890307	0.235463	-1.35181	-0.4288
	Primary Model	X100020259	Batch2	1	-0.893628	0.41727	-1.71148	-0.0757799
	Primary Model	X100020259	Meta-Analysis	0.0118547	-0.891109	0.205066	-1.29304	-0.48918
	Primary Model - Age<50	X100020259	Batch1	1	-1.10797	0.278591	-1.654	-0.561927
	Primary Model - Age<50	X100020259	Batch2	1	-0.659971	0.451843	-1.54558	0.225641
	Primary Model - Age<50	X100020259	Meta-Analysis	0.0281306	-0.984569	0.237139	-1.44936	-0.519776
	Primary Model - Females	X100020259	Batch1	1	-1.04925	0.264572	-1.56781	-0.530685
	Primary Model - Females	X100020259	Batch2	1	-0.786803	0.535623	-1.83663	0.263019
	Primary Model - Females	X100020259	Meta-Analysis	0.0221475	-0.997772	0.237212	-1.46271	-0.532837
	Sensitivity Model 1	X100020259	Batch1	1	-0.903883	0.234448	-1.3634	-0.444365
	Sensitivity Model 1	X100020259	Batch2	1	-0.857394	0.400283	-1.64195	-0.0728389
	Sensitivity Model 1	X100020259	Meta-Analysis	0.00884646	-0.892009	0.202302	-1.28852	-0.495497
	Sensitivity Model 1 - Age<50	X100020259	Batch1	1	-1.11448	0.277715	-1.6588	-0.570156
	Sensitivity Model 1 - Age<50	X100020259	Batch2	1	-0.599457	0.438435	-1.45879	0.259876
	Sensitivity Model 1 - Age<50	X100020259	Meta-Analysis	0.0320703	-0.967007	0.23461	-1.42684	-0.507172
	Sensitivity Model 1 - Females	X100020259	Batch1	1	-1.07202	0.266364	-1.59409	-0.549945
	Sensitivity Model 1 - Females	X100020259	Batch2	1	-0.664161	0.504098	-1.65219	0.323872
	Sensitivity Model 1 - Females	X100020259	Meta-Analysis	0.0255359	-0.982997	0.235508	-1.44459	-0.521402
	Sensitivity Model 2	X100020259	Batch1	1	-0.896205	0.238081	-1.36284	-0.429567
	Sensitivity Model 2	X100020259	Batch2	1	-0.866189	0.386379	-1.62349	-0.108886
	Sensitivity Model 2	X100020259	Meta-Analysis	0.0100872	-0.887945	0.202691	-1.28522	-0.490671
	Sensitivity Model 2 - Females	X100020259	Batch1	1	-1.08671	0.272059	-1.61994	-0.553472
	Sensitivity Model 2 - Females	X100020259	Batch2	1	-0.664994	0.482362	-1.61042	0.280436
	Sensitivity Model 2 - Females	X100020259	Meta-Analysis	0.0275756	-0.984932	0.236967	-1.44939	-0.520477
	Sensitivity Model 3	X100020259	Batch1	1	-1.02058	0.235454	-1.48207	-0.559091
	Sensitivity Model 3	X100020259	Batch2	1	-0.880571	0.34531	-1.55738	-0.203763
	Sensitivity Model 3	X100020259	Meta-Analysis	0.000445718	-0.976145	0.194535	-1.35743	-0.594858
	Sensitivity Model 3 - Age<50	X100020259	Batch1	1	-1.16547	0.27918	-1.71266	-0.618274
	Sensitivity Model 3 - Age<50	X100020259	Batch2	1	-0.71933	0.410485	-1.52388	0.0852209
	Sensitivity Model 3 - Age<50	X100020259	Meta-Analysis	0.00776661	-1.02437	0.230848	-1.47683	-0.571904
	Sensitivity Model 3 - Females	X100020259	Batch1	1	-1.21877	0.270215	-1.74839	-0.689147
	Sensitivity Model 3 - Females	X100020259	Batch2	1	-0.595201	0.412408	-1.40352	0.21312
	Sensitivity Model 3 - Females	X100020259	Meta-Analysis	0.00428842	-1.03147	0.22602	-1.47447	-0.588475
	Sensitivity Model 3	X100020261	Batch1	1	-0.849763	0.225263	-1.29128	-0.408246
	Sensitivity Model 3	X100020261	Batch2	1	-0.594387	0.327718	-1.23671	0.0479397
	Sensitivity Model 3	X100020261	Meta-Analysis	0.0301305	-0.76782	0.185638	-1.13167	-0.40397
	Sensitivity Model 3 - Age<50	X100020261	Batch1	1	-1.0045	0.265043	-1.52399	-0.48502
	Sensitivity Model 3 - Age<50	X100020261	Batch2	1	-0.72912	0.438544	-1.58867	0.130426
	Sensitivity Model 3 - Age<50	X100020261	Meta-Analysis	0.0347025	-0.930827	0.226834	-1.37542	-0.486233
	Primary Model	X100020262	Batch1	1	-0.963672	0.207638	-1.37064	-0.5567
	Primary Model	X100020262	Batch2	1	-0.676177	0.363673	-1.38898	0.0366221
	Primary Model	X100020262	Meta-Analysis	0.000625517	-0.892993	0.180318	-1.24642	-0.53957
	Primary Model - Age<50	X100020262	Batch1	1	-1.18914	0.245358	-1.67005	-0.708244
	Primary Model - Age<50	X100020262	Batch2	1	-0.615258	0.416413	-1.43143	0.200912
	Primary Model - Age<50	X100020262	Meta-Analysis	0.000717033	-1.04125	0.211391	-1.45558	-0.626923
	Primary Model - Females	X100020262	Batch1	1	-0.98533	0.247561	-1.47055	-0.500111
	Primary Model - Females	X100020262	Batch2	1	-0.613472	0.459232	-1.51357	0.286622
	Primary Model - Females	X100020262	Meta-Analysis	0.0299618	-0.901599	0.217914	-1.32871	-0.474488
	Sensitivity Model 1	X100020262	Batch1	1	-0.98387	0.208887	-1.39329	-0.574452
	Sensitivity Model 1	X100020262	Batch2	1	-0.640132	0.34412	-1.31461	0.0343424
	Sensitivity Model 1	X100020262	Meta-Analysis	0.000510814	-0.891316	0.178564	-1.2413	-0.541331
	Sensitivity Model 1 - Age<50	X100020262	Batch1	1	-1.2083	0.247376	-1.69316	-0.723445
	Sensitivity Model 1 - Age<50	X100020262	Batch2	1	-0.547294	0.393163	-1.31789	0.223305
	Sensitivity Model 1 - Age<50	X100020262	Meta-Analysis	0.000925579	-1.02083	0.209379	-1.43122	-0.610452
	Sensitivity Model 1 - Females	X100020262	Batch1	1	-1.01019	0.250199	-1.50058	-0.519797
	Sensitivity Model 1 - Females	X100020262	Batch2	1	-0.490501	0.426225	-1.3259	0.3449
	Sensitivity Model 1 - Females	X100020262	Meta-Analysis	0.0410554	-0.877005	0.215771	-1.29992	-0.454094
	Sensitivity Model 2	X100020262	Batch1	1	-0.992685	0.210996	-1.40624	-0.579132
	Sensitivity Model 2	X100020262	Batch2	1	-0.666746	0.332474	-1.3184	-0.0150975
	Sensitivity Model 2	X100020262	Meta-Analysis	0.000383027	-0.899103	0.17815	-1.24828	-0.54993
	Sensitivity Model 2 - Age<50	X100020262	Batch1	1	-1.22059	0.249389	-1.70939	-0.731787
	Sensitivity Model 2 - Age<50	X100020262	Batch2	1	-0.54851	0.386466	-1.30598	0.208962
	Sensitivity Model 2 - Age<50	X100020262	Meta-Analysis	0.000895903	-1.023	0.209547	-1.43371	-0.61229
	Sensitivity Model 2 - Females	X100020262	Batch1	1	-1.02705	0.256329	-1.52946	-0.524649
	Sensitivity Model 2 - Females	X100020262	Batch2	1	-0.506817	0.415804	-1.32179	0.30816
	Sensitivity Model 2 - Females	X100020262	Meta-Analysis	0.0436163	-0.883792	0.218199	-1.31146	-0.456121
	Sensitivity Model 3	X100020262	Batch1	1	-1.14644	0.208236	-1.55458	-0.738298
	Sensitivity Model 3	X100020262	Batch2	1	-0.705172	0.313907	-1.32043	-0.0899152
	Sensitivity Model 3	X100020262	Meta-Analysis	4.7382e-06	-1.0116	0.173526	-1.35171	-0.671484
	Sensitivity Model 3 - Age<50	X100020262	Batch1	1	-1.32795	0.244283	-1.80674	-0.849151
	Sensitivity Model 3 - Age<50	X100020262	Batch2	1	-0.659135	0.373857	-1.39189	0.0736251
	Sensitivity Model 3 - Age<50	X100020262	Meta-Analysis	2.97272e-05	-1.12783	0.204498	-1.52865	-0.727019
	Sensitivity Model 3 - Females	X100020262	Batch1	1	-1.17732	0.252905	-1.67301	-0.681622
	Sensitivity Model 3 - Females	X100020262	Batch2	1	-0.513964	0.385988	-1.2705	0.242573
	Sensitivity Model 3 - Females	X100020262	Meta-Analysis	0.0032178	-0.978071	0.211541	-1.39269	-0.56345
	Primary Model	X100020343	Batch1	1	-1.05734	0.209869	-1.46868	-0.645998
	Primary Model	X100020343	Batch2	1	-1.36092	0.383742	-2.11306	-0.608787
	Primary Model	X100020343	Meta-Analysis	7.88606e-07	-1.12724	0.184131	-1.48813	-0.766339
	Primary Model - Age<50	X100020343	Batch1	1	-1.13655	0.238358	-1.60373	-0.669365
	Primary Model - Age<50	X100020343	Batch2	1	-1.95577	0.537886	-3.01003	-0.901518
	Primary Model - Age<50	X100020343	Meta-Analysis	4.65806e-06	-1.27102	0.21792	-1.69814	-0.843892
	Primary Model - Females	X100020343	Batch1	1	-1.22855	0.2681	-1.75403	-0.703074
	Primary Model - Females	X100020343	Batch2	1	-1.44703	0.426067	-2.28212	-0.611939
	Primary Model - Females	X100020343	Meta-Analysis	1.10123e-05	-1.29052	0.226915	-1.73527	-0.845768
	Sensitivity Model 1	X100020343	Batch1	1	-1.03117	0.211187	-1.44509	-0.61724
	Sensitivity Model 1	X100020343	Batch2	1	-1.31904	0.349886	-2.00482	-0.633263
	Sensitivity Model 1	X100020343	Meta-Analysis	7.57267e-07	-1.10804	0.180804	-1.46241	-0.753661
	Sensitivity Model 1 - Age<50	X100020343	Batch1	1	-1.10029	0.239676	-1.57005	-0.630523
	Sensitivity Model 1 - Age<50	X100020343	Batch2	1	-1.88137	0.468348	-2.79933	-0.96341
	Sensitivity Model 1 - Age<50	X100020343	Meta-Analysis	2.80193e-06	-1.26239	0.213361	-1.68058	-0.844204
	Sensitivity Model 1 - Females	X100020343	Batch1	1	-1.19541	0.25906	-1.70317	-0.687655
	Sensitivity Model 1 - Females	X100020343	Batch2	1	-1.35474	0.385889	-2.11109	-0.598399
	Sensitivity Model 1 - Females	X100020343	Meta-Analysis	6.07754e-06	-1.24491	0.215087	-1.66648	-0.823342
	Sensitivity Model 2	X100020343	Batch1	1	-0.9712	0.209199	-1.38123	-0.561171
	Sensitivity Model 2	X100020343	Batch2	1	-1.28307	0.341483	-1.95238	-0.613766
	Sensitivity Model 2	X100020343	Meta-Analysis	2.7217e-06	-1.05631	0.178386	-1.40594	-0.70667
	Sensitivity Model 2 - Age<50	X100020343	Batch1	1	-1.05593	0.24434	-1.53484	-0.577027
	Sensitivity Model 2 - Age<50	X100020343	Batch2	1	-1.74581	0.455235	-2.63807	-0.853547
	Sensitivity Model 2 - Age<50	X100020343	Meta-Analysis	1.6158e-05	-1.21022	0.215289	-1.63219	-0.788258
	Sensitivity Model 2 - Females	X100020343	Batch1	1	-1.14175	0.256301	-1.6441	-0.639398
	Sensitivity Model 2 - Females	X100020343	Batch2	1	-1.29248	0.372551	-2.02268	-0.562278
	Sensitivity Model 2 - Females	X100020343	Meta-Analysis	1.48106e-05	-1.19017	0.211157	-1.60404	-0.776301
	Sensitivity Model 3	X100020343	Batch1	1	-0.955404	0.207502	-1.36211	-0.548699
	Sensitivity Model 3	X100020343	Batch2	1	-1.2312	0.328082	-1.87424	-0.588156
	Sensitivity Model 3	X100020343	Meta-Analysis	3.15253e-06	-1.03421	0.17537	-1.37793	-0.690479
	Sensitivity Model 3 - Age<50	X100020343	Batch1	1	-1.0306	0.243723	-1.50829	-0.552901
	Sensitivity Model 3 - Age<50	X100020343	Batch2	1	-1.70405	0.463642	-2.61279	-0.795314
	Sensitivity Model 3 - Age<50	X100020343	Meta-Analysis	4.22296e-05	-1.1764	0.215732	-1.59924	-0.753568
	Sensitivity Model 3 - Females	X100020343	Batch1	1	-1.06779	0.25077	-1.5593	-0.576282
	Sensitivity Model 3 - Females	X100020343	Batch2	1	-1.24615	0.353432	-1.93888	-0.553423
	Sensitivity Model 3 - Females	X100020343	Meta-Analysis	3.00902e-05	-1.12752	0.204519	-1.52837	-0.726658
	Sensitivity Model 2 - Males	X100020427	Batch1	0.351303	1.00188	0.282637	0.447908	1.55584
	Sensitivity Model 2 - Males	X100020427	Batch2	1	1.12169	0.559296	0.0254697	2.21791
	Sensitivity Model 2 - Males	X100020427	Meta-Analysis	0.0403997	1.02625	0.252256	0.531826	1.52067
	Primary Model	X100020478	Batch1	1	-0.987556	0.215186	-1.40932	-0.565792
	Primary Model	X100020478	Batch2	1	-1.37409	0.392689	-2.14376	-0.604422
	Primary Model	X100020478	Meta-Analysis	9.8531e-06	-1.07682	0.18871	-1.44669	-0.70695
	Primary Model - Age<50	X100020478	Batch1	1	-1.26924	0.274724	-1.8077	-0.730784
	Primary Model - Age<50	X100020478	Batch2	1	-1.89826	0.543161	-2.96286	-0.833666
	Primary Model - Age<50	X100020478	Meta-Analysis	1.02144e-05	-1.39738	0.245151	-1.87788	-0.916885
	Primary Model - Females	X100020478	Batch1	1	-0.921656	0.276891	-1.46436	-0.378949
	Primary Model - Females	X100020478	Batch2	1	-1.08139	0.335775	-1.73951	-0.423271
	Primary Model - Females	X100020478	Meta-Analysis	0.00332064	-0.986312	0.213625	-1.40502	-0.567606
	Primary Model - Males	X100020478	Batch1	1	-1.11643	0.336348	-1.77567	-0.457185
	Primary Model - Males	X100020478	Batch2	1	-1.71635	0.71051	-3.10895	-0.323752
	Primary Model - Males	X100020478	Meta-Analysis	0.0468402	-1.22626	0.304005	-1.82211	-0.630407
	Sensitivity Model 1	X100020478	Batch1	1	-0.950181	0.215476	-1.37251	-0.527848
	Sensitivity Model 1	X100020478	Batch2	1	-1.33417	0.364497	-2.04859	-0.61976
	Sensitivity Model 1	X100020478	Meta-Analysis	1.30107e-05	-1.04962	0.185489	-1.41318	-0.686065
	Sensitivity Model 1 - Age<50	X100020478	Batch1	1	-1.22089	0.276545	-1.76292	-0.678864
	Sensitivity Model 1 - Age<50	X100020478	Batch2	1	-1.83058	0.491661	-2.79424	-0.866929
	Sensitivity Model 1 - Age<50	X100020478	Meta-Analysis	1.19563e-05	-1.36742	0.241033	-1.83985	-0.895
	Sensitivity Model 1 - Females	X100020478	Batch1	1	-0.892624	0.264867	-1.41176	-0.373485
	Sensitivity Model 1 - Females	X100020478	Batch2	1	-0.982637	0.312299	-1.59474	-0.370531
	Sensitivity Model 1 - Females	X100020478	Meta-Analysis	0.00351219	-0.930283	0.202	-1.3262	-0.534363
	Sensitivity Model 2	X100020478	Batch1	1	-0.854159	0.220322	-1.28599	-0.422327
	Sensitivity Model 2	X100020478	Batch2	1	-1.30168	0.35712	-2.00164	-0.601729
	Sensitivity Model 2	X100020478	Meta-Analysis	0.000158258	-0.977535	0.187509	-1.34505	-0.610018
	Sensitivity Model 2 - Age<50	X100020478	Batch1	1	-1.13551	0.281009	-1.68628	-0.584727
	Sensitivity Model 2 - Age<50	X100020478	Batch2	1	-1.72549	0.479746	-2.66579	-0.785187
	Sensitivity Model 2 - Age<50	X100020478	Meta-Analysis	9.63533e-05	-1.28622	0.242475	-1.76147	-0.810967
	Sensitivity Model 2 - Females	X100020478	Batch1	1	-0.866761	0.274148	-1.40409	-0.329431
	Sensitivity Model 2 - Females	X100020478	Batch2	1	-0.904848	0.31364	-1.51958	-0.290113
	Sensitivity Model 2 - Females	X100020478	Meta-Analysis	0.0160054	-0.883257	0.206411	-1.28782	-0.478691
	Sensitivity Model 3	X100020478	Batch1	1	-0.824583	0.220623	-1.257	-0.392162
	Sensitivity Model 3	X100020478	Batch2	1	-1.24145	0.354127	-1.93554	-0.547366
	Sensitivity Model 3	X100020478	Meta-Analysis	0.00042722	-0.941144	0.187255	-1.30816	-0.574123
	Sensitivity Model 3 - Age<50	X100020478	Batch1	1	-1.10108	0.277948	-1.64586	-0.556304
	Sensitivity Model 3 - Age<50	X100020478	Batch2	1	-1.75398	0.491999	-2.7183	-0.789659
	Sensitivity Model 3 - Age<50	X100020478	Meta-Analysis	0.000167589	-1.25904	0.242	-1.73336	-0.784721
	Primary Model - Age<50	X100020825	Batch1	1	-1.11891	0.248823	-1.6066	-0.631215
	Primary Model - Age<50	X100020825	Batch2	1	-0.624782	0.401499	-1.41172	0.162155
	Primary Model - Age<50	X100020825	Meta-Analysis	0.00294295	-0.981791	0.211501	-1.39633	-0.56725
	Sensitivity Model 1 - Age<50	X100020825	Batch1	1	-1.12222	0.24628	-1.60493	-0.639513
	Sensitivity Model 1 - Age<50	X100020825	Batch2	1	-0.551176	0.375229	-1.28662	0.184272
	Sensitivity Model 1 - Age<50	X100020825	Meta-Analysis	0.00334573	-0.950288	0.205893	-1.35384	-0.546739
	Sensitivity Model 2 - Age<50	X100020825	Batch1	1	-1.09191	0.2467	-1.57544	-0.608378
	Sensitivity Model 2 - Age<50	X100020825	Batch2	1	-0.535535	0.365135	-1.2512	0.180131
	Sensitivity Model 2 - Age<50	X100020825	Meta-Analysis	0.00611691	-0.917532	0.204416	-1.31819	-0.516876
	Sensitivity Model 3	X100020825	Batch1	1	-0.828438	0.21011	-1.24025	-0.416623
	Sensitivity Model 3	X100020825	Batch2	1	-0.508762	0.308057	-1.11255	0.0950304
	Sensitivity Model 3	X100020825	Meta-Analysis	0.0240114	-0.726943	0.17358	-1.06716	-0.386726
	Sensitivity Model 3 - Age<50	X100020825	Batch1	1	-1.1154	0.240383	-1.58655	-0.644249
	Sensitivity Model 3 - Age<50	X100020825	Batch2	1	-0.610166	0.356532	-1.30897	0.0886366
	Sensitivity Model 3 - Age<50	X100020825	Meta-Analysis	0.00132639	-0.957506	0.199313	-1.34816	-0.566853
	Primary Model	X100021100	Batch1	1	-1.06011	0.204431	-1.46079	-0.659422
	Primary Model	X100021100	Batch2	1	-1.12539	0.335633	-1.78323	-0.467547
	Primary Model	X100021100	Meta-Analysis	5.71508e-07	-1.07777	0.174594	-1.41998	-0.735568
	Primary Model - Age<50	X100021100	Batch1	1	-0.893168	0.225119	-1.3344	-0.451935
	Primary Model - Age<50	X100021100	Batch2	1	-1.26256	0.467025	-2.17793	-0.34719
	Primary Model - Age<50	X100021100	Meta-Analysis	0.00175362	-0.962814	0.202789	-1.36028	-0.565347
	Primary Model - Females	X100021100	Batch1	1	-1.30899	0.269529	-1.83727	-0.780715
	Primary Model - Females	X100021100	Batch2	1	-0.869099	0.282995	-1.42377	-0.314428
	Primary Model - Females	X100021100	Meta-Analysis	1.49496e-05	-1.09976	0.195173	-1.4823	-0.717221
	Sensitivity Model 1	X100021100	Batch1	1	-1.06232	0.202884	-1.45997	-0.664669
	Sensitivity Model 1	X100021100	Batch2	1	-1.08842	0.324454	-1.72434	-0.452486
	Sensitivity Model 1	X100021100	Meta-Analysis	4.29077e-07	-1.06966	0.172021	-1.40682	-0.732495
	Sensitivity Model 1 - Age<50	X100021100	Batch1	1	-0.907605	0.220037	-1.33888	-0.476332
	Sensitivity Model 1 - Age<50	X100021100	Batch2	1	-1.20959	0.461368	-2.11388	-0.305312
	Sensitivity Model 1 - Age<50	X100021100	Meta-Analysis	0.00104449	-0.963566	0.198606	-1.35283	-0.574297
	Sensitivity Model 1 - Females	X100021100	Batch1	1	-1.32517	0.264739	-1.84406	-0.806285
	Sensitivity Model 1 - Females	X100021100	Batch2	1	-0.773363	0.267833	-1.29832	-0.24841
	Sensitivity Model 1 - Females	X100021100	Meta-Analysis	0.000219547	-1.0521	0.204202	-1.45233	-0.651863
	Sensitivity Model 2	X100021100	Batch1	1	-1.06188	0.198677	-1.45128	-0.672469
	Sensitivity Model 2	X100021100	Batch2	1	-1.05162	0.332621	-1.70355	-0.399679
	Sensitivity Model 2	X100021100	Meta-Analysis	4.5263e-07	-1.05918	0.170566	-1.39349	-0.724867
	Sensitivity Model 2 - Age<50	X100021100	Batch1	1	-0.942303	0.216351	-1.36635	-0.518255
	Sensitivity Model 2 - Age<50	X100021100	Batch2	1	-1.18989	0.454138	-2.08001	-0.299783
	Sensitivity Model 2 - Age<50	X100021100	Meta-Analysis	0.00035967	-0.988101	0.195319	-1.37093	-0.605276
	Sensitivity Model 2 - Females	X100021100	Batch1	1	-1.29233	0.264182	-1.81012	-0.774529
	Sensitivity Model 2 - Females	X100021100	Batch2	1	-0.712872	0.278652	-1.25903	-0.166715
	Sensitivity Model 2 - Females	X100021100	Meta-Analysis	0.00120143	-1.016	0.210623	-1.42883	-0.603183
	Sensitivity Model 3	X100021100	Batch1	1	-0.98035	0.198791	-1.36998	-0.59072
	Sensitivity Model 3	X100021100	Batch2	1	-0.977911	0.330885	-1.62645	-0.329375
	Sensitivity Model 3	X100021100	Meta-Analysis	7.64234e-06	-0.979703	0.170403	-1.31369	-0.645714
	Sensitivity Model 3 - Age<50	X100021100	Batch1	1	-0.893624	0.21544	-1.31589	-0.471363
	Sensitivity Model 3 - Age<50	X100021100	Batch2	1	-1.11439	0.417062	-1.93184	-0.296954
	Sensitivity Model 3 - Age<50	X100021100	Meta-Analysis	0.000770642	-0.940126	0.19141	-1.31529	-0.564962
	Sensitivity Model 3 - Females	X100021100	Batch1	1	-1.1786	0.265024	-1.69805	-0.659155
	Sensitivity Model 3 - Females	X100021100	Batch2	1	-0.593865	0.276515	-1.13583	-0.0518962
	Sensitivity Model 3 - Females	X100021100	Meta-Analysis	0.0315517	-0.896452	0.217294	-1.32235	-0.470556
	Primary Model	X100021220	Batch1	1	-0.881551	0.229653	-1.33167	-0.43143
	Primary Model	X100021220	Batch2	1	-0.574482	0.419398	-1.3965	0.247538
	Primary Model	X100021220	Meta-Analysis	0.048646	-0.810717	0.201432	-1.20552	-0.415911
	Primary Model - Females	X100021220	Batch1	1	-1.07895	0.261619	-1.59172	-0.566174
	Primary Model - Females	X100021220	Batch2	1	-0.474469	0.564508	-1.5809	0.631966
	Primary Model - Females	X100021220	Meta-Analysis	0.035976	-0.972071	0.237367	-1.43731	-0.506832
	Sensitivity Model 1 - Females	X100021220	Batch1	1	-1.08999	0.26162	-1.60276	-0.577213
	Sensitivity Model 1 - Females	X100021220	Batch2	1	-0.405765	0.536113	-1.45655	0.645016
	Sensitivity Model 1 - Females	X100021220	Meta-Analysis	0.0390491	-0.958387	0.235118	-1.41922	-0.497556
	Sensitivity Model 2	X100021220	Batch1	1	-0.921318	0.230795	-1.37368	-0.46896
	Sensitivity Model 2	X100021220	Batch2	1	-0.540846	0.403532	-1.33177	0.250077
	Sensitivity Model 2	X100021220	Meta-Analysis	0.0308596	-0.827538	0.200342	-1.22021	-0.434868
	Sensitivity Model 2 - Females	X100021220	Batch1	1	-1.19978	0.258772	-1.70697	-0.692584
	Sensitivity Model 2 - Females	X100021220	Batch2	1	-0.325719	0.521971	-1.34878	0.697343
	Sensitivity Model 2 - Females	X100021220	Meta-Analysis	0.00799596	-1.02734	0.231845	-1.48175	-0.572919
	Sensitivity Model 3	X100021220	Batch1	1	-0.936735	0.230385	-1.38829	-0.48518
	Sensitivity Model 3	X100021220	Batch2	1	-0.538507	0.398564	-1.31969	0.242679
	Sensitivity Model 3	X100021220	Meta-Analysis	0.0231393	-0.837	0.19946	-1.22794	-0.446059
	Sensitivity Model 3 - Females	X100021220	Batch1	1	-1.17023	0.252244	-1.66463	-0.675829
	Sensitivity Model 3 - Females	X100021220	Batch2	1	-0.28813	0.50704	-1.28193	0.705669
	Sensitivity Model 3 - Females	X100021220	Meta-Analysis	0.00895025	-0.995228	0.225841	-1.43788	-0.55258
	Primary Model	X100021502	Batch1	1	-0.966894	0.229609	-1.41693	-0.51686
	Primary Model	X100021502	Batch2	1	-0.97087	0.342323	-1.64182	-0.299917
	Primary Model	X100021502	Meta-Analysis	0.000326997	-0.968128	0.190687	-1.34187	-0.594381
	Primary Model - Age<50	X100021502	Batch1	1	-1.12617	0.299424	-1.71304	-0.539302
	Primary Model - Age<50	X100021502	Batch2	1	-1.49422	0.445765	-2.36792	-0.620517
	Primary Model - Age<50	X100021502	Meta-Analysis	0.000511741	-1.2406	0.248556	-1.72777	-0.753433
	Sensitivity Model 1	X100021502	Batch1	1	-0.930893	0.228309	-1.37838	-0.483406
	Sensitivity Model 1	X100021502	Batch2	1	-0.939927	0.325104	-1.57713	-0.302724
	Sensitivity Model 1	X100021502	Meta-Analysis	0.000493385	-0.933877	0.186839	-1.30008	-0.567672
	Sensitivity Model 1 - Age<50	X100021502	Batch1	1	-1.075	0.298796	-1.66064	-0.489361
	Sensitivity Model 1 - Age<50	X100021502	Batch2	1	-1.45016	0.414947	-2.26345	-0.636862
	Sensitivity Model 1 - Age<50	X100021502	Meta-Analysis	0.000595792	-1.2031	0.242474	-1.67835	-0.727855
	Sensitivity Model 2	X100021502	Batch1	1	-0.830842	0.233857	-1.2892	-0.372483
	Sensitivity Model 2	X100021502	Batch2	1	-0.935444	0.317207	-1.55717	-0.313718
	Sensitivity Model 2	X100021502	Meta-Analysis	0.00344135	-0.867676	0.188232	-1.23661	-0.498741
	Sensitivity Model 2 - Age<50	X100021502	Batch1	1	-0.974122	0.309909	-1.58154	-0.366701
	Sensitivity Model 2 - Age<50	X100021502	Batch2	1	-1.36459	0.403523	-2.1555	-0.573688
	Sensitivity Model 2 - Age<50	X100021502	Meta-Analysis	0.00451787	-1.11899	0.245786	-1.60073	-0.637247
	Sensitivity Model 3	X100021502	Batch1	1	-0.806525	0.231432	-1.26013	-0.352918
	Sensitivity Model 3	X100021502	Batch2	1	-0.892414	0.314133	-1.50812	-0.276713
	Sensitivity Model 3	X100021502	Meta-Analysis	0.00605387	-0.836742	0.186326	-1.20194	-0.471544
	Sensitivity Model 3 - Age<50	X100021502	Batch1	1	-0.923224	0.308135	-1.52717	-0.319279
	Sensitivity Model 3 - Age<50	X100021502	Batch2	1	-1.39061	0.406831	-2.188	-0.593218
	Sensitivity Model 3 - Age<50	X100021502	Meta-Analysis	0.00725028	-1.0936	0.245632	-1.57504	-0.612164
	Primary Model	X100021709	Batch1	1	-1.0724	0.205736	-1.47564	-0.669154
	Primary Model	X100021709	Batch2	1	-1.3931	0.352034	-2.08309	-0.703119
	Primary Model	X100021709	Meta-Analysis	6.98682e-08	-1.15405	0.177626	-1.50219	-0.805899
	Primary Model - Age<50	X100021709	Batch1	1	-1.13885	0.23155	-1.59269	-0.685011
	Primary Model - Age<50	X100021709	Batch2	1	-1.77091	0.47693	-2.7057	-0.83613
	Primary Model - Age<50	X100021709	Meta-Analysis	1.26505e-06	-1.25942	0.208299	-1.66768	-0.85115
	Primary Model - Females	X100021709	Batch1	1	-1.24267	0.285793	-1.80283	-0.682519
	Primary Model - Females	X100021709	Batch2	1	-1.18199	0.36445	-1.89632	-0.46767
	Primary Model - Females	X100021709	Meta-Analysis	5.00214e-05	-1.21957	0.224892	-1.66036	-0.778779
	Sensitivity Model 1	X100021709	Batch1	1	-1.03942	0.203711	-1.4387	-0.640148
	Sensitivity Model 1	X100021709	Batch2	1	-1.3572	0.325617	-1.99541	-0.718994
	Sensitivity Model 1	X100021709	Meta-Analysis	5.37881e-08	-1.12881	0.172699	-1.4673	-0.790323
	Sensitivity Model 1 - Age<50	X100021709	Batch1	1	-1.1015	0.229807	-1.55193	-0.651082
	Sensitivity Model 1 - Age<50	X100021709	Batch2	1	-1.70791	0.42823	-2.54724	-0.868579
	Sensitivity Model 1 - Age<50	X100021709	Meta-Analysis	8.53353e-07	-1.23709	0.202492	-1.63398	-0.840209
	Sensitivity Model 1 - Females	X100021709	Batch1	1	-1.19679	0.273933	-1.7337	-0.659883
	Sensitivity Model 1 - Females	X100021709	Batch2	1	-1.09326	0.326454	-1.73311	-0.45341
	Sensitivity Model 1 - Females	X100021709	Meta-Analysis	3.25036e-05	-1.15401	0.209843	-1.56531	-0.742722
	Sensitivity Model 2	X100021709	Batch1	1	-0.949454	0.204663	-1.35059	-0.548314
	Sensitivity Model 2	X100021709	Batch2	1	-1.31665	0.32143	-1.94665	-0.686644
	Sensitivity Model 2	X100021709	Meta-Analysis	8.32737e-07	-1.05538	0.172638	-1.39375	-0.717008
	Sensitivity Model 2 - Age<50	X100021709	Batch1	1	-1.02175	0.235911	-1.48413	-0.559363
	Sensitivity Model 2 - Age<50	X100021709	Batch2	1	-1.59016	0.415367	-2.40428	-0.776039
	Sensitivity Model 2 - Age<50	X100021709	Meta-Analysis	1.3162e-05	-1.16038	0.205134	-1.56244	-0.75832
	Sensitivity Model 2 - Females	X100021709	Batch1	1	-1.12414	0.277118	-1.66729	-0.580985
	Sensitivity Model 2 - Females	X100021709	Batch2	1	-1.03249	0.323383	-1.66632	-0.398663
	Sensitivity Model 2 - Females	X100021709	Meta-Analysis	0.000213125	-1.08533	0.210425	-1.49777	-0.6729
	Sensitivity Model 3	X100021709	Batch1	1	-0.928563	0.206707	-1.33371	-0.523417
	Sensitivity Model 3	X100021709	Batch2	1	-1.28536	0.318061	-1.90876	-0.661963
	Sensitivity Model 3	X100021709	Meta-Analysis	2.03883e-06	-1.03451	0.173321	-1.37422	-0.694806
	Sensitivity Model 3 - Age<50	X100021709	Batch1	1	-0.975593	0.235992	-1.43814	-0.513048
	Sensitivity Model 3 - Age<50	X100021709	Batch2	1	-1.62946	0.421996	-2.45657	-0.802349
	Sensitivity Model 3 - Age<50	X100021709	Meta-Analysis	3.37456e-05	-1.13137	0.205972	-1.53507	-0.72766
	Sensitivity Model 3 - Females	X100021709	Batch1	1	-1.05803	0.273089	-1.59329	-0.52278
	Sensitivity Model 3 - Females	X100021709	Batch2	1	-1.00001	0.321429	-1.63001	-0.370006
	Sensitivity Model 3 - Females	X100021709	Meta-Analysis	0.000580163	-1.03371	0.208117	-1.44162	-0.625798
	Primary Model	X100021711	Batch1	1	-0.794781	0.234105	-1.25363	-0.335934
	Primary Model	X100021711	Batch2	1	-1.21574	0.269039	-1.74305	-0.68842
	Primary Model	X100021711	Meta-Analysis	2.77226e-05	-0.976171	0.176606	-1.32232	-0.630024
	Primary Model - Age<50	X100021711	Batch1	1	-0.836828	0.251638	-1.33004	-0.343618
	Primary Model - Age<50	X100021711	Batch2	1	-1.56974	0.337241	-2.23073	-0.908747
	Primary Model - Age<50	X100021711	Meta-Analysis	0.00109781	-1.11383	0.230047	-1.56472	-0.662938
	Primary Model - Females	X100021711	Batch1	1	-0.997639	0.329463	-1.64339	-0.35189
	Primary Model - Females	X100021711	Batch2	1	-1.03493	0.271141	-1.56637	-0.503498
	Primary Model - Females	X100021711	Meta-Analysis	0.0009451	-1.01987	0.209359	-1.43022	-0.609532
	Sensitivity Model 1	X100021711	Batch1	1	-0.807593	0.234058	-1.26635	-0.348838
	Sensitivity Model 1	X100021711	Batch2	1	-1.18714	0.256376	-1.68963	-0.68464
	Sensitivity Model 1	X100021711	Meta-Analysis	1.21677e-05	-0.980129	0.172857	-1.31893	-0.64133
	Sensitivity Model 1 - Age<50	X100021711	Batch1	1	-0.854974	0.252193	-1.34927	-0.360675
	Sensitivity Model 1 - Age<50	X100021711	Batch2	1	-1.5258	0.329669	-2.17195	-0.879645
	Sensitivity Model 1 - Age<50	X100021711	Meta-Analysis	0.000182359	-1.10944	0.213891	-1.52866	-0.690212
	Sensitivity Model 1 - Females	X100021711	Batch1	1	-1.03087	0.329701	-1.67708	-0.384655
	Sensitivity Model 1 - Females	X100021711	Batch2	1	-0.961948	0.263122	-1.47767	-0.446229
	Sensitivity Model 1 - Females	X100021711	Meta-Analysis	0.00130161	-0.988764	0.205658	-1.39185	-0.585675
	Sensitivity Model 2	X100021711	Batch1	1	-0.843033	0.22714	-1.28823	-0.397839
	Sensitivity Model 2	X100021711	Batch2	1	-1.14841	0.264765	-1.66735	-0.629475
	Sensitivity Model 2	X100021711	Meta-Analysis	1.44067e-05	-0.972501	0.172393	-1.31039	-0.63461
	Sensitivity Model 2 - Age<50	X100021711	Batch1	1	-0.921427	0.244025	-1.39972	-0.443139
	Sensitivity Model 2 - Age<50	X100021711	Batch2	1	-1.53438	0.332491	-2.18606	-0.882696
	Sensitivity Model 2 - Age<50	X100021711	Meta-Analysis	3.28808e-05	-1.1422	0.207772	-1.54944	-0.734969
	Sensitivity Model 2 - Females	X100021711	Batch1	1	-1.01806	0.320404	-1.64605	-0.390067
	Sensitivity Model 2 - Females	X100021711	Batch2	1	-0.913284	0.275313	-1.4529	-0.373672
	Sensitivity Model 2 - Females	X100021711	Meta-Analysis	0.00383932	-0.957786	0.208814	-1.36706	-0.548511
	Sensitivity Model 3	X100021711	Batch1	1	-0.783798	0.227278	-1.22926	-0.338333
	Sensitivity Model 3	X100021711	Batch2	1	-1.14889	0.267205	-1.67261	-0.625166
	Sensitivity Model 3	X100021711	Meta-Analysis	5.29675e-05	-0.937054	0.173123	-1.27637	-0.597734
	Sensitivity Model 3 - Age<50	X100021711	Batch1	1	-0.916955	0.24263	-1.39251	-0.4414
	Sensitivity Model 3 - Age<50	X100021711	Batch2	1	-1.57381	0.325216	-2.21123	-0.936382
	Sensitivity Model 3 - Age<50	X100021711	Meta-Analysis	5.36457e-06	-1.15412	0.198681	-1.54353	-0.764701
	Sensitivity Model 3 - Females	X100021711	Batch1	1	-0.923777	0.3241	-1.55901	-0.288542
	Sensitivity Model 3 - Females	X100021711	Batch2	1	-0.931299	0.279592	-1.4793	-0.383299
	Sensitivity Model 3 - Females	X100021711	Meta-Analysis	0.00994226	-0.92809	0.211703	-1.34303	-0.513153
	Primary Model - Females	X100021991	Batch1	1	-1.28958	0.343064	-1.96199	-0.617175
	Primary Model - Females	X100021991	Batch2	1	-1.24111	0.650643	-2.51637	0.0341511
	Primary Model - Females	X100021991	Meta-Analysis	0.0213265	-1.27904	0.303464	-1.87383	-0.684246
	Sensitivity Model 1 - Females	X100021991	Batch1	1	-1.25601	0.338893	-1.92024	-0.591781
	Sensitivity Model 1 - Females	X100021991	Batch2	1	-1.12703	0.588583	-2.28066	0.0265911
	Sensitivity Model 1 - Females	X100021991	Meta-Analysis	0.0262897	-1.2239	0.293689	-1.79953	-0.648266
	Sensitivity Model 2 - Females	X100021991	Batch1	1	-1.16202	0.313647	-1.77676	-0.547267
	Sensitivity Model 2 - Females	X100021991	Batch2	1	-1.09514	0.576258	-2.2246	0.0343292
	Sensitivity Model 2 - Females	X100021991	Meta-Analysis	0.0268407	-1.14673	0.275485	-1.68668	-0.60678
	Sensitivity Model 3	X1023	Batch1	0.21747	0.675869	0.184449	0.31435	1.03739
	Sensitivity Model 3	X1023	Batch2	1	0.64178	0.37846	-0.100001	1.38356
	Sensitivity Model 3	X1023	Meta-Analysis	0.0462155	0.669326	0.165805	0.344348	0.994305
	Primary Model	X1087	Batch1	1	-0.929836	0.242036	-1.40423	-0.455446
	Primary Model	X1087	Batch2	1	-0.645155	0.32047	-1.27328	-0.0170348
	Primary Model	X1087	Meta-Analysis	0.0160194	-0.826433	0.193141	-1.20499	-0.447878
	Primary Model - Females	X1087	Batch1	1	-0.934151	0.238015	-1.40066	-0.467642
	Primary Model - Females	X1087	Batch2	1	-0.715105	0.317959	-1.33831	-0.0919046
	Primary Model - Females	X1087	Meta-Analysis	0.00608266	-0.855487	0.190543	-1.22895	-0.482024
	Sensitivity Model 1	X1087	Batch1	1	-0.943345	0.244219	-1.42201	-0.464675
	Sensitivity Model 1	X1087	Batch2	1	-0.630512	0.324643	-1.26681	0.00578714
	Sensitivity Model 1	X1087	Meta-Analysis	0.0178837	-0.830289	0.195162	-1.21281	-0.447771
	Sensitivity Model 1 - Females	X1087	Batch1	1	-0.934222	0.23666	-1.39808	-0.470368
	Sensitivity Model 1 - Females	X1087	Batch2	1	-0.680885	0.313949	-1.29622	-0.0655451
	Sensitivity Model 1 - Females	X1087	Meta-Analysis	0.00706574	-0.842427	0.188981	-1.21283	-0.472023
	Sensitivity Model 2	X1087	Batch1	1	-0.886712	0.246393	-1.36964	-0.403782
	Sensitivity Model 2	X1087	Batch2	1	-0.621323	0.325247	-1.25881	0.0161612
	Sensitivity Model 2	X1087	Meta-Analysis	0.0491992	-0.789943	0.1964	-1.17489	-0.404999
	Sensitivity Model 2 - Females	X1087	Batch1	1	-0.878196	0.243594	-1.35564	-0.400753
	Sensitivity Model 2 - Females	X1087	Batch2	1	-0.709526	0.324661	-1.34586	-0.0731897
	Sensitivity Model 2 - Females	X1087	Meta-Analysis	0.0232434	-0.817444	0.194847	-1.19934	-0.435544
	Sensitivity Model 3	X1087	Batch1	1	-0.916143	0.249125	-1.40443	-0.427858
	Sensitivity Model 3	X1087	Batch2	1	-0.670991	0.321216	-1.30057	-0.041408
	Sensitivity Model 3	X1087	Meta-Analysis	0.0242068	-0.824067	0.196858	-1.20991	-0.438226
	Sensitivity Model 3 - Females	X1087	Batch1	1	-0.925828	0.247265	-1.41047	-0.441189
	Sensitivity Model 3 - Females	X1087	Batch2	1	-0.748688	0.314328	-1.36477	-0.132604
	Sensitivity Model 3 - Females	X1087	Meta-Analysis	0.00859596	-0.858114	0.194341	-1.23902	-0.477206
	Primary Model	X1231	Batch1	1	-1.038	0.221278	-1.4717	-0.604291
	Primary Model	X1231	Batch2	1	-1.14379	0.357696	-1.84487	-0.442706
	Primary Model	X1231	Meta-Analysis	1.2071e-05	-1.06728	0.188181	-1.43611	-0.698442
	Primary Model - Age<50	X1231	Batch1	1	-1.18935	0.278058	-1.73435	-0.644358
	Primary Model - Age<50	X1231	Batch2	1	-1.78989	0.485507	-2.74149	-0.838297
	Primary Model - Age<50	X1231	Meta-Analysis	2.52308e-05	-1.33768	0.241288	-1.8106	-0.864755
	Primary Model - Females	X1231	Batch1	1	-0.950799	0.271419	-1.48278	-0.418817
	Primary Model - Females	X1231	Batch2	1	-1.32008	0.419172	-2.14166	-0.498506
	Primary Model - Females	X1231	Meta-Analysis	0.00280212	-1.05989	0.227828	-1.50643	-0.613347
	Sensitivity Model 1	X1231	Batch1	1	-1.01635	0.225074	-1.45749	-0.575204
	Sensitivity Model 1	X1231	Batch2	1	-1.10466	0.342203	-1.77538	-0.433941
	Sensitivity Model 1	X1231	Meta-Analysis	2.48454e-05	-1.04302	0.188046	-1.41159	-0.674446
	Sensitivity Model 1 - Age<50	X1231	Batch1	1	-1.15956	0.282231	-1.71273	-0.606389
	Sensitivity Model 1 - Age<50	X1231	Batch2	1	-1.73887	0.468814	-2.65774	-0.819993
	Sensitivity Model 1 - Age<50	X1231	Meta-Analysis	4.72861e-05	-1.31366	0.241796	-1.78758	-0.839742
	Sensitivity Model 1 - Females	X1231	Batch1	1	-0.932224	0.258293	-1.43848	-0.42597
	Sensitivity Model 1 - Females	X1231	Batch2	1	-1.24037	0.38146	-1.98803	-0.492706
	Sensitivity Model 1 - Females	X1231	Meta-Analysis	0.00127693	-1.02909	0.213875	-1.44829	-0.609895
	Sensitivity Model 2	X1231	Batch1	1	-0.931097	0.227103	-1.37622	-0.485974
	Sensitivity Model 2	X1231	Batch2	1	-1.09607	0.347187	-1.77656	-0.415586
	Sensitivity Model 2	X1231	Meta-Analysis	0.000211524	-0.980533	0.190054	-1.35304	-0.608027
	Sensitivity Model 2 - Age<50	X1231	Batch1	1	-1.0989	0.282926	-1.65343	-0.544361
	Sensitivity Model 2 - Age<50	X1231	Batch2	1	-1.68791	0.458447	-2.58647	-0.789352
	Sensitivity Model 2 - Age<50	X1231	Meta-Analysis	0.000137797	-1.26135	0.240767	-1.73326	-0.78945
	Sensitivity Model 2 - Females	X1231	Batch1	1	-0.865808	0.275077	-1.40496	-0.326656
	Sensitivity Model 2 - Females	X1231	Batch2	1	-1.24066	0.374524	-1.97473	-0.506593
	Sensitivity Model 2 - Females	X1231	Meta-Analysis	0.00585853	-0.997162	0.221703	-1.4317	-0.562624
	Sensitivity Model 3	X1231	Batch1	1	-0.974894	0.227404	-1.4206	-0.529183
	Sensitivity Model 3	X1231	Batch2	1	-1.10908	0.345026	-1.78533	-0.432828
	Sensitivity Model 3	X1231	Meta-Analysis	7.56531e-05	-1.01553	0.189873	-1.38768	-0.643381
	Sensitivity Model 3 - Age<50	X1231	Batch1	1	-1.13465	0.281927	-1.68723	-0.582075
	Sensitivity Model 3 - Age<50	X1231	Batch2	1	-1.79725	0.467426	-2.7134	-0.881094
	Sensitivity Model 3 - Age<50	X1231	Meta-Analysis	4.74955e-05	-1.3114	0.241414	-1.78457	-0.838225
	Sensitivity Model 3 - Females	X1231	Batch1	1	-0.876237	0.268431	-1.40236	-0.350113
	Sensitivity Model 3 - Females	X1231	Batch2	1	-1.23321	0.368982	-1.95641	-0.510005
	Sensitivity Model 3 - Females	X1231	Meta-Analysis	0.003504	-0.999779	0.217067	-1.42523	-0.574327
	Primary Model	X180	Batch1	1	-0.872291	0.195902	-1.25626	-0.488323
	Primary Model	X180	Batch2	1	-1.06506	0.281204	-1.61622	-0.513902
	Primary Model	X180	Meta-Analysis	5.06411e-06	-0.935279	0.160741	-1.25033	-0.620225
	Primary Model - Age<50	X180	Batch1	1	-1.00695	0.242902	-1.48304	-0.530867
	Primary Model - Age<50	X180	Batch2	1	-1.59818	0.39044	-2.36344	-0.832915
	Primary Model - Age<50	X180	Meta-Analysis	1.13443e-05	-1.17193	0.206247	-1.57617	-0.767686
	Primary Model - Females	X180	Batch1	1	-0.718671	0.256958	-1.22231	-0.215034
	Primary Model - Females	X180	Batch2	1	-1.17351	0.342276	-1.84437	-0.502643
	Primary Model - Females	X180	Meta-Analysis	0.014895	-0.882616	0.205494	-1.28538	-0.479848
	Primary Model - Males	X180	Batch1	1	-1.15391	0.332991	-1.80657	-0.501246
	Primary Model - Males	X180	Batch2	1	-0.710006	0.293609	-1.28548	-0.134533
	Primary Model - Males	X180	Meta-Analysis	0.0343961	-0.904167	0.220227	-1.33581	-0.472523
	Sensitivity Model 1	X180	Batch1	1	-0.855913	0.198374	-1.24473	-0.4671
	Sensitivity Model 1	X180	Batch2	1	-1.03183	0.270094	-1.56121	-0.502444
	Sensitivity Model 1	X180	Meta-Analysis	8.12859e-06	-0.917556	0.159884	-1.23093	-0.604184
	Sensitivity Model 1 - Age<50	X180	Batch1	1	-0.986282	0.246584	-1.46959	-0.502978
	Sensitivity Model 1 - Age<50	X180	Batch2	1	-1.54596	0.375305	-2.28156	-0.810365
	Sensitivity Model 1 - Age<50	X180	Meta-Analysis	1.77927e-05	-1.15504	0.206083	-1.55896	-0.751114
	Sensitivity Model 1 - Females	X180	Batch1	1	-0.695443	0.245018	-1.17568	-0.215207
	Sensitivity Model 1 - Females	X180	Batch2	1	-1.11492	0.322652	-1.74732	-0.482522
	Sensitivity Model 1 - Females	X180	Meta-Analysis	0.0116005	-0.848867	0.195132	-1.23133	-0.466409
	Sensitivity Model 1 - Males	X180	Batch1	1	-1.13089	0.343227	-1.80361	-0.458165
	Sensitivity Model 1 - Males	X180	Batch2	1	-0.758254	0.309804	-1.36547	-0.151038
	Sensitivity Model 1 - Males	X180	Meta-Analysis	0.0486914	-0.92555	0.229976	-1.3763	-0.474798
	Sensitivity Model 2	X180	Batch1	1	-0.787424	0.201654	-1.18267	-0.392182
	Sensitivity Model 2	X180	Batch2	1	-1.0289	0.267911	-1.554	-0.503789
	Sensitivity Model 2	X180	Meta-Analysis	4.82422e-05	-0.874753	0.161115	-1.19054	-0.558967
	Sensitivity Model 2 - Age<50	X180	Batch1	1	-0.931736	0.249418	-1.4206	-0.442876
	Sensitivity Model 2 - Age<50	X180	Batch2	1	-1.47393	0.36199	-2.18343	-0.764431
	Sensitivity Model 2 - Age<50	X180	Meta-Analysis	6.13296e-05	-1.10628	0.205385	-1.50883	-0.703724
	Sensitivity Model 2 - Females	X180	Batch1	1	-0.655088	0.256344	-1.15752	-0.152653
	Sensitivity Model 2 - Females	X180	Batch2	1	-1.1209	0.309124	-1.72678	-0.515014
	Sensitivity Model 2 - Females	X180	Meta-Analysis	0.0158176	-0.84489	0.197324	-1.23165	-0.458136
	Sensitivity Model 3	X180	Batch1	1	-0.80565	0.201653	-1.20089	-0.41041
	Sensitivity Model 3	X180	Batch2	1	-1.02107	0.265915	-1.54226	-0.499875
	Sensitivity Model 3	X180	Meta-Analysis	3.17434e-05	-0.884301	0.160677	-1.19923	-0.569374
	Sensitivity Model 3 - Age<50	X180	Batch1	1	-0.943951	0.251068	-1.43604	-0.451858
	Sensitivity Model 3 - Age<50	X180	Batch2	1	-1.56931	0.36947	-2.29347	-0.845145
	Sensitivity Model 3 - Age<50	X180	Meta-Analysis	3.29567e-05	-1.1415	0.207659	-1.54851	-0.734486
	Sensitivity Model 3 - Females	X180	Batch1	1	-0.659542	0.254954	-1.15925	-0.159831
	Sensitivity Model 3 - Females	X180	Batch2	1	-1.088	0.306684	-1.6891	-0.486895
	Sensitivity Model 3 - Females	X180	Meta-Analysis	0.0176598	-0.834638	0.196055	-1.21891	-0.450371
	Sensitivity Model 3 - Males	X180	Batch1	1	-1.07335	0.352272	-1.76381	-0.382903
	Sensitivity Model 3 - Males	X180	Batch2	1	-0.840427	0.314654	-1.45715	-0.223705
	Sensitivity Model 3 - Males	X180	Meta-Analysis	0.0492687	-0.943794	0.234671	-1.40375	-0.48384
	Primary Model	X254	Batch1	1	-1.22807	0.230787	-1.68041	-0.775727
	Primary Model	X254	Batch2	1	-1.13543	0.458752	-2.03458	-0.236273
	Primary Model	X254	Meta-Analysis	3.8107e-06	-1.20936	0.206168	-1.61345	-0.805269
	Primary Model - Age<50	X254	Batch1	1	-1.22194	0.300716	-1.81134	-0.632533
	Primary Model - Age<50	X254	Batch2	1	-1.1818	0.466282	-2.09571	-0.267885
	Primary Model - Age<50	X254	Meta-Analysis	0.00143316	-1.21015	0.252718	-1.70547	-0.714818
	Primary Model - Females	X254	Batch1	1	-1.36592	0.265183	-1.88568	-0.846158
	Primary Model - Females	X254	Batch2	1	-1.19547	0.581141	-2.3345	-0.0564284
	Primary Model - Females	X254	Meta-Analysis	2.58008e-05	-1.33654	0.241253	-1.8094	-0.863686
	Sensitivity Model 1	X254	Batch1	1	-1.22667	0.225486	-1.66863	-0.784722
	Sensitivity Model 1	X254	Batch2	1	-1.08664	0.431224	-1.93184	-0.241437
	Sensitivity Model 1	X254	Meta-Analysis	1.80655e-06	-1.19661	0.199817	-1.58825	-0.804964
	Sensitivity Model 1 - Age<50	X254	Batch1	1	-1.22223	0.293528	-1.79754	-0.64691
	Sensitivity Model 1 - Age<50	X254	Batch2	1	-1.11864	0.455169	-2.01077	-0.226512
	Sensitivity Model 1 - Age<50	X254	Meta-Analysis	0.00115698	-1.1918	0.246683	-1.6753	-0.708303
	Sensitivity Model 1 - Females	X254	Batch1	1	-1.38069	0.255948	-1.88235	-0.879031
	Sensitivity Model 1 - Females	X254	Batch2	1	-1.04397	0.532191	-2.08707	-0.00087837
	Sensitivity Model 1 - Females	X254	Meta-Analysis	9.54554e-06	-1.31744	0.230659	-1.76953	-0.865346
	Sensitivity Model 2	X254	Batch1	1	-1.16508	0.223593	-1.60333	-0.726842
	Sensitivity Model 2	X254	Batch2	1	-1.08837	0.419143	-1.90989	-0.266852
	Sensitivity Model 2	X254	Meta-Analysis	5.03017e-06	-1.14809	0.197278	-1.53476	-0.761425
	Sensitivity Model 2 - Age<50	X254	Batch1	1	-1.19734	0.291693	-1.76906	-0.625622
	Sensitivity Model 2 - Age<50	X254	Batch2	1	-1.07246	0.442538	-1.93984	-0.205091
	Sensitivity Model 2 - Age<50	X254	Meta-Analysis	0.00164335	-1.15952	0.243546	-1.63687	-0.682168
	Sensitivity Model 2 - Females	X254	Batch1	1	-1.365	0.260512	-1.8756	-0.854399
	Sensitivity Model 2 - Females	X254	Batch2	1	-1.03532	0.515892	-2.04646	-0.0241667
	Sensitivity Model 2 - Females	X254	Meta-Analysis	2.03059e-05	-1.29801	0.232544	-1.7538	-0.842227
	Sensitivity Model 3	X254	Batch1	1	-1.24955	0.222923	-1.68648	-0.812624
	Sensitivity Model 3	X254	Batch2	1	-1.06029	0.366195	-1.77803	-0.342546
	Sensitivity Model 3	X254	Meta-Analysis	2.64777e-07	-1.19838	0.190416	-1.57159	-0.825164
	Sensitivity Model 3 - Age<50	X254	Batch1	1	-1.2662	0.286971	-1.82866	-0.703737
	Sensitivity Model 3 - Age<50	X254	Batch2	1	-1.13809	0.426083	-1.97321	-0.30297
	Sensitivity Model 3 - Age<50	X254	Meta-Analysis	0.000220109	-1.22622	0.23802	-1.69274	-0.759704
	Sensitivity Model 3 - Females	X254	Batch1	1	-1.43462	0.261775	-1.9477	-0.921545
	Sensitivity Model 3 - Females	X254	Batch2	1	-0.910765	0.451929	-1.79655	-0.0249841
	Sensitivity Model 3 - Females	X254	Meta-Analysis	7.50677e-06	-1.30302	0.226518	-1.74699	-0.85904
	Primary Model - Females	X273	Batch1						0.0269563	2.71132	0.650118	1.43709	3.98555
	Primary Model - Females	X273	Batch2						1	1.99872	0.891087	0.252193	3.74525
	Primary Model - Females	X273	Meta-Analysis						0.00231741	2.46378	0.525197	1.43439	3.49316
	Sensitivity Model 1 - Females	X273	Batch1						0.0235233	2.72604	0.648795	1.4544	3.99768
	Sensitivity Model 1 - Females	X273	Batch2						1	2.01729	0.884453	0.283757	3.75081
	Sensitivity Model 1 - Females	X273	Meta-Analysis						0.00185047	2.47808	0.523137	1.45273	3.50343
	Sensitivity Model 2 - Age<50	X273	Batch1						1	1.72834	0.583942	0.583818	2.87287
	Sensitivity Model 2 - Age<50	X273	Batch2						1	2.34055	0.821375	0.730657	3.95045
	Sensitivity Model 2 - Age<50	X273	Meta-Analysis						0.0412526	1.93388	0.475927	1.00107	2.8667
	Sensitivity Model 2 - Females	X273	Batch1						0.0549598	2.61412	0.652897	1.33444	3.8938
	Sensitivity Model 2 - Females	X273	Batch2						1	2.05294	0.875871	0.336234	3.76965
	Sensitivity Model 2 - Females	X273	Meta-Analysis						0.00341894	2.41367	0.523464	1.38768	3.43966
	Sensitivity Model 3	X273	Batch1						0.897519	1.57176	0.479375	0.632182	2.51133
	Sensitivity Model 3	X273	Batch2						1	1.61349	0.645785	0.347748	2.87922
	Sensitivity Model 3	X273	Meta-Analysis						0.0320528	1.58658	0.384916	0.832148	2.34102
	Sensitivity Model 3 - Age<50	X273	Batch1						1	1.78404	0.574677	0.657675	2.91041
	Sensitivity Model 3 - Age<50	X273	Batch2						1	2.38397	0.822238	0.772387	3.99556
	Sensitivity Model 3 - Age<50	X273	Meta-Analysis						0.0222219	1.98093	0.471033	1.0577	2.90415
	Sensitivity Model 3 - Females	X273	Batch1						0.0456297	2.61891	0.646966	1.35086	3.88697
	Sensitivity Model 3 - Females	X273	Batch2						1	2.05171	0.795696	0.492146	3.61128
	Sensitivity Model 3 - Females	X273	Meta-Analysis						0.00159109	2.39317	0.501977	1.4093	3.37705
	Primary Model - Females	X356	Batch1						0.00688056	3.19439	0.713754	1.79543	4.59334
	Primary Model - Females	X356	Batch2						1	1.15289	0.851224	-0.515509	2.82129
	Primary Model - Females	X356	Meta-Analysis						0.0145926	2.35159	0.546928	1.27962	3.42357
	Sensitivity Model 1 - Females	X356	Batch1						0.00418332	3.28349	0.71665	1.87885	4.68812
	Sensitivity Model 1 - Females	X356	Batch2						1	1.23097	0.859545	-0.453734	2.91568
	Sensitivity Model 1 - Females	X356	Meta-Analysis						0.00781252	2.44179	0.550432	1.36294	3.52064
	Sensitivity Model 2 - Females	X356	Batch1						0.0132635	3.12904	0.722351	1.71323	4.54485
	Sensitivity Model 2 - Females	X356	Batch2						1	1.3108	0.834952	-0.325707	2.94731
	Sensitivity Model 2 - Females	X356	Meta-Analysis						0.0143683	2.35071	0.546285	1.27999	3.42142
	Sensitivity Model 3	X356	Batch1						0.0780736	2.05791	0.525373	1.02818	3.08764
	Sensitivity Model 3	X356	Batch2						1	1.40295	0.68809	0.0542978	2.75161
	Sensitivity Model 3	X356	Meta-Analysis						0.0115788	1.81671	0.417572	0.998264	2.63515
	Sensitivity Model 3 - Age<50	X356	Batch1						0.221918	2.26588	0.61938	1.0519	3.47986
	Sensitivity Model 3 - Age<50	X356	Batch2						1	1.66379	0.902503	-0.105112	3.4327
	Sensitivity Model 3 - Age<50	X356	Meta-Analysis						0.0419553	2.0731	0.510683	1.07216	3.07404
	Sensitivity Model 3 - Females	X356	Batch1						0.00401669	3.28042	0.714576	1.87985	4.68099
	Sensitivity Model 3 - Females	X356	Batch2						1	1.53041	0.81228	-0.0616588	3.12248
	Sensitivity Model 3 - Females	X356	Meta-Analysis						0.00231612	2.51694	0.536517	1.46537	3.56852
	Primary Model	X424	Batch1	1	-0.732759	0.172418	-1.0707	-0.394819
	Primary Model	X424	Batch2	1	-1.05215	0.283633	-1.60807	-0.496232
	Primary Model	X424	Meta-Analysis	2.32157e-05	-0.818939	0.147332	-1.10771	-0.530168
	Primary Model - Age<50	X424	Batch1	1	-0.833634	0.200125	-1.22588	-0.441389
	Primary Model - Age<50	X424	Batch2	1	-1.55859	0.396428	-2.33559	-0.781597
	Primary Model - Age<50	X424	Meta-Analysis	3.42103e-05	-0.980865	0.178651	-1.33102	-0.630708
	Primary Model - Females	X424	Batch1	1	-0.684137	0.23422	-1.14321	-0.225065
	Primary Model - Females	X424	Batch2	1	-1.07601	0.301336	-1.66663	-0.485388
	Primary Model - Females	X424	Meta-Analysis	0.00586342	-0.831722	0.184928	-1.19418	-0.469264
	Sensitivity Model 1	X424	Batch1	1	-0.713053	0.171386	-1.04897	-0.377136
	Sensitivity Model 1	X424	Batch2	1	-1.02725	0.280411	-1.57686	-0.47765
	Sensitivity Model 1	X424	Meta-Analysis	4.0518e-05	-0.798505	0.146235	-1.08513	-0.511884
	Sensitivity Model 1 - Age<50	X424	Batch1	1	-0.80952	0.201322	-1.20411	-0.414928
	Sensitivity Model 1 - Age<50	X424	Batch2	1	-1.52456	0.397152	-2.30298	-0.746144
	Sensitivity Model 1 - Age<50	X424	Meta-Analysis	8.746e-05	-0.955698	0.179569	-1.30765	-0.603743
	Sensitivity Model 1 - Females	X424	Batch1	1	-0.648794	0.222369	-1.08464	-0.21295
	Sensitivity Model 1 - Females	X424	Batch2	1	-1.02652	0.282077	-1.57939	-0.473651
	Sensitivity Model 1 - Females	X424	Meta-Analysis	0.00470271	-0.793567	0.174631	-1.13584	-0.45129
	Sensitivity Model 2	X424	Batch1	1	-0.643832	0.1792	-0.995064	-0.2926
	Sensitivity Model 2	X424	Batch2	1	-1.01076	0.282	-1.56348	-0.458042
	Sensitivity Model 2	X424	Meta-Analysis	0.000617878	-0.74938	0.151246	-1.04582	-0.452938
	Sensitivity Model 2 - Age<50	X424	Batch1	1	-0.762635	0.206909	-1.16818	-0.357092
	Sensitivity Model 2 - Age<50	X424	Batch2	1	-1.45762	0.381619	-2.2056	-0.70965
	Sensitivity Model 2 - Age<50	X424	Meta-Analysis	0.000356173	-0.920525	0.181894	-1.27704	-0.564013
	Sensitivity Model 2 - Females	X424	Batch1	1	-0.594884	0.234721	-1.05494	-0.134831
	Sensitivity Model 2 - Females	X424	Batch2	1	-1.02831	0.271651	-1.56075	-0.495875
	Sensitivity Model 2 - Females	X424	Meta-Analysis	0.00955282	-0.780154	0.177606	-1.12826	-0.432047
	Sensitivity Model 3	X424	Batch1	1	-0.693742	0.180138	-1.04681	-0.340671
	Sensitivity Model 3	X424	Batch2	1	-1.05671	0.282475	-1.61037	-0.503063
	Sensitivity Model 3	X424	Meta-Analysis	0.000123866	-0.798679	0.151883	-1.09637	-0.500989
	Sensitivity Model 3 - Age<50	X424	Batch1	1	-0.775026	0.209328	-1.18531	-0.364743
	Sensitivity Model 3 - Age<50	X424	Batch2	1	-1.56613	0.378127	-2.30726	-0.825005
	Sensitivity Model 3 - Age<50	X424	Meta-Analysis	0.000133154	-0.960601	0.183139	-1.31955	-0.601649
	Sensitivity Model 3 - Females	X424	Batch1	1	-0.633952	0.234197	-1.09298	-0.174925
	Sensitivity Model 3 - Females	X424	Batch2	1	-1.08787	0.277855	-1.63246	-0.543271
	Sensitivity Model 3 - Females	X424	Meta-Analysis	0.00372599	-0.822488	0.179072	-1.17347	-0.471506
	Primary Model	X439	Batch1	1	-0.81227	0.189896	-1.18447	-0.440074
	Primary Model	X439	Batch2	1	-1.23316	0.318674	-1.85776	-0.608557
	Primary Model	X439	Meta-Analysis	1.3263e-05	-0.92256	0.163129	-1.24229	-0.602827
	Primary Model - Age<50	X439	Batch1	1	-1.0002	0.242958	-1.4764	-0.524006
	Primary Model - Age<50	X439	Batch2	1	-1.84747	0.465876	-2.76059	-0.93435
	Primary Model - Age<50	X439	Meta-Analysis	3.54862e-05	-1.18137	0.215424	-1.6036	-0.759135
	Primary Model - Females	X439	Batch1	1	-0.795082	0.244796	-1.27488	-0.315283
	Primary Model - Females	X439	Batch2	1	-1.35101	0.35396	-2.04477	-0.65725
	Primary Model - Females	X439	Meta-Analysis	0.00109425	-0.974951	0.201336	-1.36957	-0.580331
	Sensitivity Model 1	X439	Batch1	1	-0.791989	0.190711	-1.16578	-0.418196
	Sensitivity Model 1	X439	Batch2	1	-1.2097	0.313474	-1.8241	-0.595287
	Sensitivity Model 1	X439	Meta-Analysis	2.38779e-05	-0.904829	0.162928	-1.22417	-0.58549
	Sensitivity Model 1 - Age<50	X439	Batch1	1	-0.97263	0.245203	-1.45323	-0.492032
	Sensitivity Model 1 - Age<50	X439	Batch2	1	-1.82399	0.463996	-2.73342	-0.914559
	Sensitivity Model 1 - Age<50	X439	Meta-Analysis	7.76611e-05	-1.15848	0.216793	-1.5834	-0.733571
	Sensitivity Model 1 - Females	X439	Batch1	1	-0.759383	0.240431	-1.23063	-0.288139
	Sensitivity Model 1 - Females	X439	Batch2	1	-1.30975	0.330545	-1.95762	-0.661879
	Sensitivity Model 1 - Females	X439	Meta-Analysis	0.000882308	-0.949814	0.194435	-1.33091	-0.568721
	Sensitivity Model 2	X439	Batch1	1	-0.719355	0.195504	-1.10254	-0.336168
	Sensitivity Model 2	X439	Batch2	1	-1.19119	0.314913	-1.80842	-0.573958
	Sensitivity Model 2	X439	Meta-Analysis	0.000259016	-0.850616	0.166098	-1.17617	-0.525064
	Sensitivity Model 2 - Age<50	X439	Batch1	1	-0.910016	0.248402	-1.39688	-0.423148
	Sensitivity Model 2 - Age<50	X439	Batch2	1	-1.75577	0.452698	-2.64306	-0.868485
	Sensitivity Model 2 - Age<50	X439	Meta-Analysis	0.000326234	-1.10573	0.217772	-1.53257	-0.678901
	Sensitivity Model 2 - Females	X439	Batch1	1	-0.735571	0.245391	-1.21654	-0.254603
	Sensitivity Model 2 - Females	X439	Batch2	1	-1.30888	0.318035	-1.93222	-0.685528
	Sensitivity Model 2 - Females	X439	Meta-Analysis	0.000871962	-0.949515	0.194282	-1.33031	-0.568723
	Sensitivity Model 3	X439	Batch1	1	-0.777529	0.196914	-1.16348	-0.391577
	Sensitivity Model 3	X439	Batch2	1	-1.22264	0.318783	-1.84745	-0.597824
	Sensitivity Model 3	X439	Meta-Analysis	6.53514e-05	-0.90046	0.16753	-1.22882	-0.572102
	Sensitivity Model 3 - Age<50	X439	Batch1	1	-0.928776	0.251646	-1.422	-0.435549
	Sensitivity Model 3 - Age<50	X439	Batch2	1	-1.87046	0.457804	-2.76776	-0.973163
	Sensitivity Model 3 - Age<50	X439	Meta-Analysis	0.003597	-1.17439	0.255281	-1.67474	-0.674042
	Sensitivity Model 3 - Females	X439	Batch1	1	-0.76984	0.242231	-1.24461	-0.295067
	Sensitivity Model 3 - Females	X439	Batch2	1	-1.30934	0.319048	-1.93468	-0.684008
	Sensitivity Model 3 - Females	X439	Meta-Analysis	0.000457468	-0.967113	0.192927	-1.34525	-0.588976
	Primary Model	X452	Batch1	1	-0.569669	0.16695	-0.896891	-0.242448
	Primary Model	X452	Batch2	1	-1.02428	0.357021	-1.72404	-0.324521
	Primary Model	X452	Meta-Analysis	0.014164	-0.651241	0.151232	-0.947656	-0.354827
	Primary Model - Age<50	X452	Batch1	1	-0.639536	0.186949	-1.00596	-0.273116
	Primary Model - Age<50	X452	Batch2	1	-1.54386	0.506299	-2.53621	-0.551519
	Primary Model - Age<50	X452	Meta-Analysis	0.0170236	-0.748042	0.175376	-1.09178	-0.404305
	Sensitivity Model 1	X452	Batch1	1	-0.550284	0.164764	-0.873222	-0.227346
	Sensitivity Model 1	X452	Batch2	1	-0.997302	0.354311	-1.69175	-0.302853
	Sensitivity Model 1	X452	Meta-Analysis	0.0212795	-0.629764	0.1494	-0.922589	-0.33694
	Sensitivity Model 1 - Age<50	X452	Batch1	1	-0.615599	0.185496	-0.979171	-0.252027
	Sensitivity Model 1 - Age<50	X452	Batch2	1	-1.49212	0.505694	-2.48328	-0.500959
	Sensitivity Model 1 - Age<50	X452	Meta-Analysis	0.0307023	-0.719551	0.174149	-1.06088	-0.378218
	Sensitivity Model 2 - Age<50	X452	Batch1	1	-0.619685	0.185922	-0.984092	-0.255279
	Sensitivity Model 2 - Age<50	X452	Batch2	1	-1.43767	0.494645	-2.40717	-0.468166
	Sensitivity Model 2 - Age<50	X452	Meta-Analysis	0.0292996	-0.720943	0.174034	-1.06205	-0.379836
	Sensitivity Model 3 - Age<50	X452	Batch1	1	-0.591733	0.18717	-0.958586	-0.22488
	Sensitivity Model 3 - Age<50	X452	Batch2	1	-1.51165	0.475247	-2.44314	-0.580169
	Sensitivity Model 3 - Age<50	X452	Meta-Analysis	0.0341708	-0.71526	0.174151	-1.05659	-0.373925
	Sensitivity Model 3	X55	Batch1						1	-1.02212	0.611677	-2.22101	0.176764
	Sensitivity Model 3	X55	Batch2						1	-2.57938	0.626056	-3.80645	-1.35231
	Sensitivity Model 3	X55	Meta-Analysis						0.0393324	-1.78267	0.437516	-2.6402	-0.925134
	Primary Model	X572	Batch1	1	0.701443	0.232801	0.245153	1.15773
	Primary Model	X572	Batch2	1	0.856093	0.311803	0.244958	1.46723
	Primary Model	X572	Meta-Analysis	0.0424062	0.756796	0.186542	0.391173	1.12242
	Primary Model - Age>=50	X572	Batch1	0.179188	1.32031	0.355391	0.623744	2.01688
	Primary Model - Age>=50	X572	Batch2	1	1.02414	0.398668	0.242746	1.80552
	Primary Model - Age>=50	X572	Meta-Analysis	0.00629034	1.18917	0.265285	0.669206	1.70912
	Sensitivity Model 1 - Age>=50	X572	Batch1	0.18901	1.32288	0.357394	0.622388	2.02337
	Sensitivity Model 1 - Age>=50	X572	Batch2	1	1.01817	0.396293	0.241435	1.7949
	Sensitivity Model 1 - Age>=50	X572	Meta-Analysis	0.00669019	1.18621	0.265405	0.666014	1.7064
	Sensitivity Model 2 - Age>=50	X572	Batch1	0.0337768	1.38372	0.335751	0.725647	2.04179
	Sensitivity Model 2 - Age>=50	X572	Batch2	1	1.00761	0.40756	0.208797	1.80643
	Sensitivity Model 2 - Age>=50	X572	Meta-Analysis	0.00171066	1.23167	0.259141	0.723749	1.73958
	Sensitivity Model 3 - Age>=50	X572	Batch1	0.397284	0.984392	0.280699	0.434222	1.53456
	Sensitivity Model 3 - Age>=50	X572	Batch2	1	0.990143	0.358491	0.2875	1.69279
	Sensitivity Model 3 - Age>=50	X572	Meta-Analysis	0.00686324	0.986578	0.22101	0.553399	1.41976
	Primary Model	X891	Batch1	1	-0.830716	0.19377	-1.21051	-0.450926
	Primary Model	X891	Batch2	1	-1.35958	0.332466	-2.01122	-0.707951
	Primary Model	X891	Meta-Analysis	7.04305e-06	-0.964815	0.167412	-1.29294	-0.636688
	Primary Model - Age<50	X891	Batch1	1	-0.78915	0.245081	-1.26951	-0.308792
	Primary Model - Age<50	X891	Batch2	1	-1.83531	0.457447	-2.7319	-0.938712
	Primary Model - Age<50	X891	Meta-Analysis	0.0184939	-1.04642	0.246399	-1.52936	-0.563475
	Primary Model - Females	X891	Batch1	1	-0.886283	0.220001	-1.31748	-0.455081
	Primary Model - Females	X891	Batch2	1	-1.50953	0.365706	-2.22631	-0.792746
	Primary Model - Females	X891	Meta-Analysis	2.05354e-05	-1.0519	0.188518	-1.42139	-0.682404
	Sensitivity Model 1	X891	Batch1	1	-0.810075	0.19778	-1.19772	-0.422426
	Sensitivity Model 1	X891	Batch2	1	-1.3353	0.327463	-1.97713	-0.693471
	Sensitivity Model 1	X891	Meta-Analysis	1.68497e-05	-0.95046	0.169297	-1.28228	-0.618637
	Sensitivity Model 1 - Age<50	X891	Batch1	1	-0.763886	0.249071	-1.25207	-0.275706
	Sensitivity Model 1 - Age<50	X891	Batch2	1	-1.80627	0.455761	-2.69956	-0.912979
	Sensitivity Model 1 - Age<50	X891	Meta-Analysis	0.0248477	-1.02433	0.245046	-1.50462	-0.544042
	Sensitivity Model 1 - Females	X891	Batch1	1	-0.850145	0.212563	-1.26677	-0.433522
	Sensitivity Model 1 - Females	X891	Batch2	1	-1.46707	0.344413	-2.14212	-0.792024
	Sensitivity Model 1 - Females	X891	Meta-Analysis	1.44505e-05	-1.02032	0.180886	-1.37485	-0.665779
	Sensitivity Model 2	X891	Batch1	1	-0.710902	0.20405	-1.11084	-0.310964
	Sensitivity Model 2	X891	Batch2	1	-1.33205	0.324983	-1.96902	-0.695085
	Sensitivity Model 2	X891	Meta-Analysis	0.000246989	-0.886538	0.17281	-1.22525	-0.54783
	Sensitivity Model 2 - Females	X891	Batch1	1	-0.828098	0.225393	-1.26987	-0.386328
	Sensitivity Model 2 - Females	X891	Batch2	1	-1.46363	0.322439	-2.09561	-0.831648
	Sensitivity Model 2 - Females	X891	Meta-Analysis	1.70697e-05	-1.03671	0.184733	-1.39878	-0.674629
	Sensitivity Model 3	X891	Batch1	1	-0.768918	0.207007	-1.17465	-0.363184
	Sensitivity Model 3	X891	Batch2	1	-1.35662	0.325758	-1.9951	-0.718132
	Sensitivity Model 3	X891	Meta-Analysis	6.76934e-05	-0.937973	0.174715	-1.28042	-0.595531
	Sensitivity Model 3 - Females	X891	Batch1	1	-0.830287	0.225458	-1.27218	-0.388388
	Sensitivity Model 3 - Females	X891	Batch2	1	-1.47682	0.317923	-2.09994	-0.853686
	Sensitivity Model 3 - Females	X891	Meta-Analysis	1.07694e-05	-1.04663	0.183908	-1.40709	-0.686171
	Sensitivity Model 3	X999915486	Batch1	1	-0.514396	0.195634	-0.897838	-0.130953
	Sensitivity Model 3	X999915486	Batch2	1	-0.745208	0.22903	-1.19411	-0.296309
	Sensitivity Model 3	X999915486	Meta-Analysis	0.0333738	-0.611762	0.148754	-0.903319	-0.320205
	Primary Model	X999918921	Batch1	1	-0.834725	0.214987	-1.2561	-0.41335
	Primary Model	X999918921	Batch2	1	-1.29889	0.314376	-1.91507	-0.682716
	Primary Model	X999918921	Meta-Analysis	2.62192e-05	-0.982629	0.17746	-1.33045	-0.634807
	Primary Model - Age<50	X999918921	Batch1	1	-0.986864	0.287116	-1.54961	-0.424117
	Primary Model - Age<50	X999918921	Batch2	1	-1.36423	0.366456	-2.08249	-0.645979
	Primary Model - Age<50	X999918921	Meta-Analysis	0.000484972	-1.1304	0.226008	-1.57338	-0.687427
	Primary Model - Females	X999918921	Batch1	1	-0.88681	0.260599	-1.39758	-0.376036
	Primary Model - Females	X999918921	Batch2	1	-1.06018	0.370927	-1.7872	-0.333168
	Primary Model - Females	X999918921	Meta-Analysis	0.00812969	-0.944106	0.213234	-1.36205	-0.526167
	Sensitivity Model 1	X999918921	Batch1	1	-0.855396	0.216572	-1.27988	-0.430915
	Sensitivity Model 1	X999918921	Batch2	1	-1.27472	0.296945	-1.85673	-0.692707
	Sensitivity Model 1	X999918921	Meta-Analysis	9.04893e-06	-1.001	0.174978	-1.34395	-0.65804
	Sensitivity Model 1 - Age<50	X999918921	Batch1	1	-0.996663	0.290141	-1.56534	-0.427987
	Sensitivity Model 1 - Age<50	X999918921	Batch2	1	-1.32283	0.348904	-2.00668	-0.638974
	Sensitivity Model 1 - Age<50	X999918921	Meta-Analysis	0.000347714	-1.13	0.223085	-1.56725	-0.692758
	Sensitivity Model 1 - Females	X999918921	Batch1	1	-0.910248	0.25835	-1.41661	-0.403882
	Sensitivity Model 1 - Females	X999918921	Batch2	1	-0.991526	0.343876	-1.66552	-0.31753
	Sensitivity Model 1 - Females	X999918921	Meta-Analysis	0.00460127	-0.939572	0.206552	-1.34441	-0.53473
	Sensitivity Model 2	X999918921	Batch1	1	-0.857613	0.218664	-1.28619	-0.429031
	Sensitivity Model 2	X999918921	Batch2	1	-1.22584	0.288942	-1.79217	-0.659518
	Sensitivity Model 2	X999918921	Meta-Analysis	1.09895e-05	-0.991706	0.174363	-1.33346	-0.649955
	Sensitivity Model 2 - Age<50	X999918921	Batch1	1	-1.01199	0.290849	-1.58205	-0.441923
	Sensitivity Model 2 - Age<50	X999918921	Batch2	1	-1.26031	0.3404	-1.92749	-0.593125
	Sensitivity Model 2 - Age<50	X999918921	Meta-Analysis	0.000376025	-1.11677	0.221125	-1.55018	-0.68337
	Sensitivity Model 2 - Females	X999918921	Batch1	1	-0.838874	0.257256	-1.34309	-0.334652
	Sensitivity Model 2 - Females	X999918921	Batch2	1	-0.925277	0.328213	-1.56857	-0.28198
	Sensitivity Model 2 - Females	X999918921	Meta-Analysis	0.0142084	-0.871755	0.202472	-1.2686	-0.474909
	Sensitivity Model 3	X999918921	Batch1	1	-0.8599	0.224403	-1.29973	-0.42007
	Sensitivity Model 3	X999918921	Batch2	1	-1.13293	0.274167	-1.6703	-0.595562
	Sensitivity Model 3	X999918921	Meta-Analysis	2.02113e-05	-0.969432	0.173652	-1.30979	-0.629073
	Sensitivity Model 3 - Age<50	X999918921	Batch1	1	-1.01832	0.291325	-1.58931	-0.447317
	Sensitivity Model 3 - Age<50	X999918921	Batch2	1	-1.23435	0.347113	-1.91469	-0.554011
	Sensitivity Model 3 - Age<50	X999918921	Meta-Analysis	0.000590529	-1.1076	0.223148	-1.54497	-0.670229
	Sensitivity Model 3 - Females	X999918921	Batch1	1	-0.816622	0.26085	-1.32789	-0.305357
	Sensitivity Model 3 - Females	X999918921	Batch2	1	-0.812107	0.300326	-1.40075	-0.223468
	Sensitivity Model 3 - Females	X999918921	Meta-Analysis	0.0300469	-0.814681	0.196937	-1.20068	-0.428684
	Primary Model	X999921353	Batch1	1	-1.02508	0.233884	-1.4835	-0.566672
	Primary Model	X999921353	Batch2	1	-1.46287	0.459573	-2.36363	-0.56211
	Primary Model	X999921353	Meta-Analysis	7.5083e-05	-1.11515	0.208444	-1.52369	-0.706595
	Primary Model - Age<50	X999921353	Batch1	1	-1.18998	0.303029	-1.78392	-0.596049
	Primary Model - Age<50	X999921353	Batch2	1	-2.12167	0.633457	-3.36325	-0.880095
	Primary Model - Age<50	X999921353	Meta-Analysis	0.000520737	-1.36349	0.273361	-1.89927	-0.827701
	Primary Model - Females	X999921353	Batch1	1	-1.26172	0.291455	-1.83297	-0.690469
	Primary Model - Females	X999921353	Batch2	1	-1.50466	0.534665	-2.5526	-0.456712
	Primary Model - Females	X999921353	Meta-Analysis	0.00022466	-1.31737	0.255903	-1.81894	-0.815802
	Sensitivity Model 1	X999921353	Batch1	1	-1.00918	0.234721	-1.46924	-0.54913
	Sensitivity Model 1	X999921353	Batch2	1	-1.42043	0.425625	-2.25465	-0.586199
	Sensitivity Model 1	X999921353	Meta-Analysis	6.47672e-05	-1.10508	0.205538	-1.50794	-0.70223
	Sensitivity Model 1 - Age<50	X999921353	Batch1	1	-1.16167	0.304897	-1.75926	-0.564068
	Sensitivity Model 1 - Age<50	X999921353	Batch2	1	-2.04324	0.561597	-3.14397	-0.942514
	Sensitivity Model 1 - Age<50	X999921353	Meta-Analysis	0.000314738	-1.36236	0.267954	-1.88755	-0.837169
	Sensitivity Model 1 - Females	X999921353	Batch1	1	-1.24792	0.280098	-1.79691	-0.698928
	Sensitivity Model 1 - Females	X999921353	Batch2	1	-1.40635	0.488899	-2.36459	-0.448107
	Sensitivity Model 1 - Females	X999921353	Meta-Analysis	0.000101089	-1.28707	0.243037	-1.76342	-0.810718
	Sensitivity Model 2	X999921353	Batch1	1	-0.939085	0.235093	-1.39987	-0.478303
	Sensitivity Model 2	X999921353	Batch2	1	-1.40228	0.413459	-2.21266	-0.591896
	Sensitivity Model 2	X999921353	Meta-Analysis	0.000223565	-1.05225	0.204366	-1.45281	-0.651692
	Sensitivity Model 2 - Age<50	X999921353	Batch1	1	-1.09942	0.308809	-1.70469	-0.494158
	Sensitivity Model 2 - Age<50	X999921353	Batch2	1	-1.91972	0.541997	-2.98204	-0.85741
	Sensitivity Model 2 - Age<50	X999921353	Meta-Analysis	0.00107039	-1.30046	0.268314	-1.82635	-0.774561
	Sensitivity Model 2 - Females	X999921353	Batch1	1	-1.2149	0.285024	-1.77354	-0.656249
	Sensitivity Model 2 - Females	X999921353	Batch2	1	-1.39492	0.467555	-2.31132	-0.478507
	Sensitivity Model 2 - Females	X999921353	Meta-Analysis	0.000177078	-1.26367	0.243369	-1.74067	-0.786667
	Sensitivity Model 3	X999921353	Batch1	1	-0.942094	0.237116	-1.40684	-0.477347
	Sensitivity Model 3	X999921353	Batch2	1	-1.35586	0.399175	-2.13824	-0.573476
	Sensitivity Model 3	X999921353	Meta-Analysis	0.000221459	-1.05001	0.203861	-1.44958	-0.650444
	Sensitivity Model 3 - Age<50	X999921353	Batch1	1	-1.06921	0.308113	-1.67311	-0.465304
	Sensitivity Model 3 - Age<50	X999921353	Batch2	1	-1.92491	0.548338	-2.99966	-0.850171
	Sensitivity Model 3 - Age<50	X999921353	Meta-Analysis	0.0017791	-1.27455	0.268612	-1.80103	-0.748069
	Sensitivity Model 3 - Females	X999921353	Batch1	1	-1.18057	0.27891	-1.72723	-0.633902
	Sensitivity Model 3 - Females	X999921353	Batch2	1	-1.30486	0.450958	-2.18874	-0.420982
	Sensitivity Model 3 - Females	X999921353	Meta-Analysis	0.000257993	-1.21496	0.237208	-1.67988	-0.75003
	Primary Model	X999921607	Batch1	1	-0.741693	0.241207	-1.21446	-0.268927
	Primary Model	X999921607	Batch2	1	-1.3463	0.384306	-2.09954	-0.593063
	Primary Model	X999921607	Meta-Analysis	0.00677386	-0.91256	0.2043	-1.31299	-0.512132
	Primary Model - Age<50	X999921607	Batch1	1	-0.957443	0.299723	-1.5449	-0.369986
	Primary Model - Age<50	X999921607	Batch2	1	-2.05467	0.524505	-3.0827	-1.02664
	Primary Model - Age<50	X999921607	Meta-Analysis	0.00204064	-1.22754	0.260231	-1.73759	-0.717484
	Sensitivity Model 1	X999921607	Batch1	1	-0.740851	0.240629	-1.21248	-0.269217
	Sensitivity Model 1	X999921607	Batch2	1	-1.33162	0.368291	-2.05347	-0.609765
	Sensitivity Model 1	X999921607	Meta-Analysis	0.00446673	-0.917593	0.201444	-1.31242	-0.522763
	Sensitivity Model 1 - Age<50	X999921607	Batch1	1	-0.954793	0.300611	-1.54399	-0.365595
	Sensitivity Model 1 - Age<50	X999921607	Batch2	1	-2.01894	0.488348	-2.97611	-1.06178
	Sensitivity Model 1 - Age<50	X999921607	Meta-Analysis	0.000942361	-1.24722	0.255997	-1.74897	-0.745463
	Sensitivity Model 2	X999921607	Batch1	1	-0.701745	0.242119	-1.1763	-0.227191
	Sensitivity Model 2	X999921607	Batch2	1	-1.36585	0.380626	-2.11188	-0.619826
	Sensitivity Model 2	X999921607	Meta-Analysis	0.0105259	-0.893055	0.20429	-1.29346	-0.492646
	Sensitivity Model 2 - Age<50	X999921607	Batch1	1	-0.94974	0.303605	-1.54481	-0.354675
	Sensitivity Model 2 - Age<50	X999921607	Batch2	1	-2.01431	0.501047	-2.99636	-1.03226
	Sensitivity Model 2 - Age<50	X999921607	Meta-Analysis	0.00166158	-1.23564	0.259656	-1.74457	-0.726713
	Sensitivity Model 3	X999921607	Batch1	1	-0.696701	0.240813	-1.16869	-0.224707
	Sensitivity Model 3	X999921607	Batch2	1	-1.30248	0.369877	-2.02744	-0.577522
	Sensitivity Model 3	X999921607	Meta-Analysis	0.0118338	-0.877038	0.20181	-1.27259	-0.48149
	Sensitivity Model 3 - Age<50	X999921607	Batch1	1	-0.986965	0.298687	-1.57239	-0.401537
	Sensitivity Model 3 - Age<50	X999921607	Batch2	1	-2.05731	0.489463	-3.01666	-1.09796
	Sensitivity Model 3 - Age<50	X999921607	Meta-Analysis	0.000464049	-1.2774	0.254964	-1.77713	-0.777666
	Sensitivity Model 3 - Males	X999921607	Batch1	1	-1.27685	0.361243	-1.98489	-0.568815
	Sensitivity Model 3 - Males	X999921607	Batch2	1	-1.32026	0.612443	-2.52065	-0.119876
	Sensitivity Model 3 - Males	X999921607	Meta-Analysis	0.0296671	-1.28806	0.311149	-1.89791	-0.678204
	* Results are shown here for (n=79) metabolites identified to be significantly associated with either sine time of blood draw, or cosine time of blood draw in the final meta-analysis across HCHS/SOL batches. Sensitivity Model 3: fully adjusted sensitivity model, adjusting for time of last meal, lifestyle variables (diet score, physical activity, current smoking, current alcohol use), and medication use alongside Primary Model covariates Sensitivity Model 2: sensitivity model adjusting for time of last meal alongside Primary Model covariates. Sensitivity Model 1: sensitivity model adjusting for time of last meal and lifestyle variables (diet score, physical activity, current smoking, current alcohol use), alongside Primary Model covariates. All p-values displayed are after Bonferroni adjustment for multiple testing correction. Forest Plots displaying these summary statistics, comparing batch-level estimates to one another, and resultant meta-analyses are in Supplementary Figure 3

### Sheet: TableS10
	Supplementary Table 10. Sex and Age Heterogeneity for All 84 Blood-Draw Time Associated Serum Metabolites*
	Metabolon ID	Metabolite	SUB_PATHWAY	SUPER_PATHWAY	Het_Sex_Sin	Het_Sex_Cos	Het_Age_Sin	Het_Age_Cos
	X55	1-methylnicotinamide	Nicotinate and Nicotinamide Metabolism	Cofactors and Vitamins	0.218259	0.621906	0.0047701	0.134844
	X180	linoleate (18:2n6)	Long Chain Polyunsaturated Fatty Acid (n3 and n6)	Lipid	0.869852	0.187233	0.605279	0.0154953
	X254	3-hydroxybutyrate (BHBA)	Ketone Bodies	Lipid	0.405274	0.966219	0.185707	0.220201
	X273	cortisone	Corticosteroids	Lipid	0.404665	0.248064	0.864759	0.673522
	X356	cortisol	Corticosteroids	Lipid	0.37199	0.4482	0.651134	0.369823
	X424	palmitate (16:0)	Long Chain Saturated Fatty Acid	Lipid	0.888025	0.119627	0.0774053	0.386461
	X439	stearate (18:0)	Long Chain Saturated Fatty Acid	Lipid	0.0675719	0.931065	0.775667	0.698031
	X452	palmitoleate (16:1n7)	Long Chain Monounsaturated Fatty Acid	Lipid	0.860163	0.0276488	0.178683	0.971447
	X572	glucose	Glycolysis, Gluconeogenesis, and Pyruvate Metabolism	Carbohydrate	0.769056	0.0512908	0.0563311	0.110826
	X848	cotinine	Tobacco Metabolite	Xenobiotics	0.743144	0.269383	0.389334	0.202907
	X891	margarate (17:0)	Long Chain Saturated Fatty Acid	Lipid	0.885846	0.25813	0.0173856	0.0531074
	X1023	sarcosine	Glycine, Serine and Threonine Metabolism	Amino Acid	0.0976148	0.0597698	0.678903	0.668176
	X1087	erucate (22:1n9)	Long Chain Monounsaturated Fatty Acid	Lipid	0.202667	0.991213	0.106114	0.417862
	X1231	dihomo-linoleate (20:2n6)	Long Chain Polyunsaturated Fatty Acid (n3 and n6)	Lipid	0.0021784	0.0423293	0.234536	0.0916756
	X100000616	1-stearoyl-2-arachidonoyl-GPI (18:0/20:4)	Phosphatidylinositol (PI)	Lipid	0.917802	0.394294	0.0574707	0.106933
	X100000665	docosahexaenoate (DHA; 22:6n3)	Long Chain Polyunsaturated Fatty Acid (n3 and n6)	Lipid	0.332613	0.640839	0.0119292	0.493616
	X100000773	3-hydroxyoctanoate	Fatty Acid, Monohydroxy	Lipid	0.176686	0.433966	0.209296	0.327974
	X100000781	hexanoylcarnitine (C6)	Fatty Acid Metabolism (Acyl Carnitine, Medium Chain)	Lipid	0.51222	0.173783	0.0191691	0.210541
	X100000802	acetylcarnitine (C2)	Fatty Acid Metabolism (Acyl Carnitine, Short Chain)	Lipid	0.777988	0.19176	0.00514672	0.0186607
	X100000997	3-hydroxydecanoate	Fatty Acid, Monohydroxy	Lipid	0.174921	0.886631	0.133278	0.422621
	X100001006	N-acetylglycine	Glycine, Serine and Threonine Metabolism	Amino Acid	0.30018	0.213199	0.099352	0.00760052
	X100001102	dodecanedioate (C12-DC)	Fatty Acid, Dicarboxylate	Lipid	0.00317778	0.700529	0.839994	0.453928
	X100001112	3-hydroxylaurate	Fatty Acid, Monohydroxy	Lipid	5.17571e-05	0.00615235	0.745869	0.970598
	X100001145	3-hydroxysebacate	Fatty Acid, Monohydroxy	Lipid	0.117116	0.565264	0.0821572	0.32068
	X100001181	docosapentaenoate (n3 DPA; 22:5n3)	Long Chain Polyunsaturated Fatty Acid (n3 and n6)	Lipid	0.50146	0.0693828	0.00314902	0.0400403
	X100001182	docosadienoate (22:2n6)	Long Chain Polyunsaturated Fatty Acid (n3 and n6)	Lipid	0.875435	0.226864	0.0863962	0.396456
	X100001193	adrenate (22:4n6)	Long Chain Polyunsaturated Fatty Acid (n3 and n6)	Lipid	0.452825	0.57246	0.150946	0.591384
	X100001197	10-undecenoate (11:1n1)	Medium Chain Fatty Acid	Lipid	0.337759	0.979139	0.0687007	0.283139
	X100001211	sebacate (C10-DC)	Fatty Acid, Dicarboxylate	Lipid	0.0617935	0.883789	0.0244027	0.0777563
	X100001229	stearidonate (18:4n3)	Long Chain Polyunsaturated Fatty Acid (n3 and n6)	Lipid	0.346848	0.944827	0.0527998	0.262877
	X100001232	5-dodecenoate (12:1n7)	Medium Chain Fatty Acid	Lipid	0.103355	0.910904	0.491584	0.946781
	X100001277	10-nonadecenoate (19:1n9)	Long Chain Monounsaturated Fatty Acid	Lipid	0.0437447	0.0876841	0.549562	0.0765681
	X100001278	10-heptadecenoate (17:1n7)	Long Chain Monounsaturated Fatty Acid	Lipid	0.337234	0.508047	0.511439	0.842933
	X100001335	eicosenoate (20:1)	Long Chain Monounsaturated Fatty Acid	Lipid	2.22254e-06	0.0012338	0.4795	0.815316
	X100001337	linolenate [alpha or gamma; (18:3n3 or 6)]	Long Chain Polyunsaturated Fatty Acid (n3 and n6)	Lipid	0.64994	0.0681784	0.958341	0.666047
	X100001392	laurylcarnitine (C12)	Fatty Acid Metabolism (Acyl Carnitine, Medium Chain)	Lipid	0.947569	0.0764958	0.0104958	0.0402191
	X100001468	N1-Methyl-2-pyridone-5-carboxamide	Nicotinate and Nicotinamide Metabolism	Cofactors and Vitamins	0.706151	0.278076	0.806437	0.959104
	X100001613	tetradecanedioate (C14-DC)	Fatty Acid, Dicarboxylate	Lipid	0.71933	0.111041	0.0193214	0.111342
	X100001614	hexadecanedioate (C16-DC)	Fatty Acid, Dicarboxylate	Lipid	0.766322	0.239747	0.0387065	0.166158
	X100001733	hexanoylglutamine	Fatty Acid Metabolism (Acyl Glutamine)	Lipid	0.272432	0.00572673	0.000232266	0.0122856
	X100001739	dihomo-linolenate (20:3n3 or n6)	Long Chain Polyunsaturated Fatty Acid (n3 and n6)	Lipid	0.0708493	0.962731	0.0724948	0.613853
	X100001806	o-cresol sulfate	Benzoate Metabolism	Xenobiotics	0.0443204	0.062468	0.404886	0.31019
	X100001990	taurocholenate sulfate*	Secondary Bile Acid Metabolism	Lipid	0.434124	0.0133442	0.0249499	0.132843
	X100002356	(16 or 17)-methylstearate (a19:0 or i19:0)	Fatty Acid, Branched	Lipid	0.00434468	0.06201	0.741653	0.270206
	X100002796	cis-4-decenoate (10:1n6)*	Medium Chain Fatty Acid	Lipid	0.0582872	0.989855	0.0102246	0.142345
	X100002953	16-hydroxypalmitate	Fatty Acid, Monohydroxy	Lipid	0.181181	0.806488	0.790506	0.14561
	X100002989	oleoyl-linoleoyl-glycerol (18:1/18:2) [1]	Diacylglycerol	Lipid	0.72099	0.37767	0.00307878	0.0131978
	X100002990	oleoyl-linoleoyl-glycerol (18:1/18:2) [2]	Diacylglycerol	Lipid	0.000119848	0.0044716	0.158017	0.0113107
	X100003185	leucylglycine	Dipeptide	Peptide	3.6423e-05	0.000447393	0.271518	0.220971
	X100003926	(R)-3-hydroxybutyrylcarnitine	Fatty Acid Metabolism (Acyl Carnitine, Hydroxy)	Lipid	0.000106438	0.00227781	0.976044	0.60788
	X100004227	2-aminooctanoate	Fatty Acid, Amino	Lipid	0.396096	0.59636	0.0538359	0.479715
	X100006051	myristoleoylcarnitine (C14:1)*	Fatty Acid Metabolism (Acyl Carnitine, Monounsaturated)	Lipid	0.011296	0.0100102	0.810048	0.516804
	X100006367	3-hydroxyhexanoate	Fatty Acid, Monohydroxy	Lipid	0.511709	0.490493	0.159178	0.240856
	X100006370	3beta-hydroxy-5-cholestenoate	Sterol	Lipid	0.245342	0.0439516	0.174969	0.466049
	X100008930	oleate/vaccenate (18:1)	Long Chain Monounsaturated Fatty Acid	Lipid	0.608548	0.362567	0.06091	0.250039
	X100008994	1-stearoyl-2-linoleoyl-GPI (18:0/18:2)	Phosphatidylinositol (PI)	Lipid	0.5791	0.529062	0.029099	0.121372
	X100009052	palmitoyl-linoleoyl-glycerol (16:0/18:2) [1]*	Diacylglycerol	Lipid	0.0745647	0.121592	0.296513	0.0379852
	X100009271	(S)-3-hydroxybutyrylcarnitine	Fatty Acid Metabolism (Acyl Carnitine, Hydroxy)	Lipid	0.330135	0.0806008	0.243345	0.688421
	X100009333	docosahexaenoylcholine	Fatty Acid Metabolism (Acyl Choline)	Lipid	0.267713	0.7946	0.0344671	0.238882
	X100009335	dihomo-linolenoyl-choline	Fatty Acid Metabolism (Acyl Choline)	Lipid	0.358483	0.144049	0.0158645	0.101232
	X100009394	hexadecadienoate (16:2n6)	Long Chain Polyunsaturated Fatty Acid (n3 and n6)	Lipid	0.61517	0.846208	0.275579	0.247355
	X100010922	linoleoyl-arachidonoyl-glycerol (18:2/20:4) [1]*	Diacylglycerol	Lipid	0.755894	0.836977	0.799064	0.709315
	X100010941	linoleoyl-linoleoyl-glycerol (18:2/18:2) [1]*	Diacylglycerol	Lipid	0.424915	0.686799	0.244476	0.322199
	X100019884	trans-2-hexenoylglycine	Fatty Acid Metabolism (Acyl Glycine)	Lipid	0.0632908	0.466496	0.870756	0.893881
	X100019972	dodecenedioate (C12:1-DC)*	Fatty Acid, Dicarboxylate	Lipid	0.49837	0.508877	0.368224	0.154891
	X100019975	hexadecenedioate (C16:1-DC)*	Fatty Acid, Dicarboxylate	Lipid	0.712505	0.388856	0.575621	0.869634
	X100020259	glutamine conjugate of C7H12O2*	Partially Characterized Molecules	Partially Characterized Molecules	8.54767e-05	0.0200143	0.264543	0.389337
	X100020261	glutamine conjugate of C6H10O2 (1)*	Partially Characterized Molecules	Partially Characterized Molecules	0.610995	0.716678	0.255328	0.686787
	X100020262	glutamine conjugate of C6H10O2 (2)*	Partially Characterized Molecules	Partially Characterized Molecules	0.822169	0.200089	0.00648173	0.014029
	X100020343	tetradecadienoate (14:2)*	Long Chain Polyunsaturated Fatty Acid (n3 and n6)	Lipid	0.0080493	0.796267	0.846121	0.465122
	X100020427	1-carboxyethylisoleucine	Leucine, Isoleucine and Valine Metabolism	Amino Acid	0.462933	0.669028	0.00472055	0.0047169
	X100020478	dodecadienoate (12:2)*	Fatty Acid, Dicarboxylate	Lipid	0.760476	0.613228	0.0147344	0.0648919
	X100020825	3-hydroxyhexanoylcarnitine (1)	Fatty Acid Metabolism (Acyl Carnitine, Hydroxy)	Lipid	0.911833	0.430593	0.0188951	0.21228
	X100021100	tetradecadienedioate (C14:2-DC)*	Fatty Acid, Dicarboxylate	Lipid	0.071546	0.475382	0.140466	0.385547
	X100021220	succinoyltaurine	Methionine, Cysteine, SAM and Taurine Metabolism	Amino Acid	0.523682	0.0794106	0.515692	0.752692
	X100021502	(2 or 3)-decenoate (10:1n7 or n8)	Medium Chain Fatty Acid	Lipid	0.0145571	0.415146	0.0998959	0.264543
	X100021709	branched-chain, straight-chain, or cyclopropyl 12:1 fatty acid*	Partially Characterized Molecules	Partially Characterized Molecules	0.634418	0.870982	0.0647832	0.479752
	X100021711	decadienedioic acid (C10:2-DC)**	Fatty Acid, Dicarboxylate	Lipid	0.592173	0.81559	0.668073	0.431826
	X100021991	3-hydroxyoctanoylcarnitine (2)	Fatty Acid Metabolism (Acyl Carnitine, Hydroxy)	Lipid	0.342112	0.349337	0.769486	0.840563
	X999911315	X-11315			0.945405	0.16812	0.0206718	0.102902
	X999915486	X-15486			0.000647315	0.012001	0.221353	0.236265
	X999918921	X-18921			0.3612	0.67524	0.95982	0.957517
	X999921353	X-21353			0.159011	0.934221	0.387286	0.617921
	X999921607	X-21607			0.0107723	0.136607	0.636677	0.524189
	*Sex- and age-specific heterogeneity was evaluated by comparing group-specific effect sizes and standard errors by the Wald Z-Test. For metabolites significant in multiple models (e.g. both fully-adjusted; and primary model), the least-adjusted model was the source of effect sizes and standard errors for comparison. These 84 metabolites are those significantly associated with time of blood draw across all stratified and unstratified analyses, and the primary model and sensitivity analyses. Threshold of significance, accounting for multiple testing: p<0.05/84

### Sheet: TableS11
	Supplementary Table 11. Significantly Enriched Pathways (FDR<0.05)*
	Pathway	FDR	Pathway ID
	Synthesis, secretion, and inactivation of Glucagon-like Peptide-1 (GLP-1)	8.99e-06	RAMPDB [Reactome: R-HSA-381771]
	Incretin synthesis, secretion, and inactivation	8.99e-06	RAMPDB [Reactome: R-HSA-400508]
	Peptide hormone metabolism	1.08e-05	RAMPDB [Reactome: R-HSA-2980736]
	Biosynthesis of unsaturated fatty acids	3.7e-05	KEGG [hsa01040]
	Omega-3 / omega-6 fatty acid synthesis	0.000103	RAMPDB [Wikipathways: WP4723]
	Class A/1 (Rhodopsin-like receptors)	0.000103	RAMPDB [Reactome: R-HSA-373076]
	Free fatty acid receptors	0.000146	RAMPDB [Reactome: R-HSA-444209]
	alpha-Linolenic acid metabolism	0.000219	RAMPDB [KEGG: map00592]
	G alpha (q) signaling events	0.000229	RAMPDB [Wikipathways: WP4424]
	GPCR ligand binding	0.00034	RAMPDB [Reactome: R-HSA-388396]
	Alpha Linolenic Acid and Linoleic Acid Metabolism	0.000398	SMPDB [SMP0000018]
	Mitochondrial beta-oxidation	0.000426	RAMPDB [Wikipathways: WP5241]
	GPCR downstream signalling	0.000949	RAMPDB [Reactome: R-HSA-388396]
	Signaling by GPCR	0.00127	RAMPDB [Reactome: R-HSA-372790]
	G alpha (q) signalling events	0.00403	RAMPDB [Reactome: R-HSA-416476]
	Linoleic acid metabolism affected by SARS-CoV-2	0.00799	RAMPDB [Wikipathways: WP4853]
	Signal Transduction	0.0121	RAMPDB [Reactome: R-HSA-162582]
	The canonical retinoid cycle in rods (twilight vision)	0.0485	RAMPDB [Reactome: R-HSA-2453902]
	Omega-9 fatty acid synthesis	0.0485	RAMPDB [Wikipathways: WP4724]
	Metabolism of alpha-linolenic acid	0.0485	RAMPDB [Wikipathways: WP4586]
	*Results are from the MetaboAnalyst Platform v6.0 Enrichment Analysis Module. As input were 84 blood-draw time associated serum metabolites identified across and within specific sex and age groups, both by the primary model, and three sensitivity models (Supplementary Table 10).

### Sheet: TableS12
	Supplementary Table 12. Partial Correlation Matrix (Gaussian Graphical Model) Results`
		leucylglycine	succinoyltaurine	(R)-3-hydroxybutyrylcarnitine	hexanoylcarnitine (C6)	myristoleoylcarnitine (C14:1)*	hexanoylglutamine	trans-2-hexenoylglycine	dodecanedioate (C12-DC)	sebacate (C10-DC)	tetradecanedioate (C14-DC)	hexadecanedioate (C16-DC)	dodecenedioate (C12:1-DC)*	dodecadienoate (12:2)*	tetradecadienedioate (C14:2-DC)*	decadienedioic acid (C10:2-DC)**	3-hydroxyoctanoate	3-hydroxydecanoate	3-hydroxylaurate	3-hydroxysebacate	16-hydroxypalmitate	3-hydroxyhexanoate	glucose	3-hydroxybutyrate (BHBA)	10-nonadecenoate (19:1n9)	10-heptadecenoate (17:1n7)	eicosenoate (20:1)	oleate/vaccenate (18:1)	erucate (22:1n9)	palmitoleate (16:1n7)	docosahexaenoate (DHA; 22:6n3)	docosapentaenoate (n3 DPA; 22:5n3)	docosadienoate (22:2n6)	stearidonate (18:4n3)	linolenate [alpha or gamma; (18:3n3 or 6)]	dihomo-linolenate (20:3n3 or n6)	hexadecadienoate (16:2n6)	tetradecadienoate (14:2)*	dihomo-linoleate (20:2n6)	linoleate (18:2n6)	palmitate (16:0)	stearate (18:0)	margarate (17:0)	10-undecenoate (11:1n1)	5-dodecenoate (12:1n7)	cis-4-decenoate (10:1n6)*	(2 or 3)-decenoate (10:1n7 or n8)	glutamine conjugate of C7H12O2*	glutamine conjugate of C6H10O2 (2)*	branched-chain, straight-chain, or cyclopropyl 12:1 fatty acid*	X-18921	X-21353	X-21607	3-hydroxyoctanoylcarnitine (2)	cortisone	cortisol	linoleoyl-arachidonoyl-glycerol (18:2/20:4) [1]*	N1-Methyl-2-pyridone-5-carboxamide	docosahexaenoylcholine	N-acetylglycine	acetylcarnitine (C2)	3-hydroxyhexanoylcarnitine (1)	(16 or 17)-methylstearate (a19:0 or i19:0)	dihomo-linolenoyl-choline	o-cresol sulfate	1-methylnicotinamide	glutamine conjugate of C6H10O2 (1)*	X-15486	oleoyl-linoleoyl-glycerol (18:1/18:2) [1]	2-aminooctanoate	taurocholenate sulfate*	X-11315	laurylcarnitine (C12)	1-stearoyl-2-arachidonoyl-GPI (18:0/20:4)	1-stearoyl-2-linoleoyl-GPI (18:0/18:2)	hexadecenedioate (C16:1-DC)*	sarcosine	oleoyl-linoleoyl-glycerol (18:1/18:2) [2]	cotinine	adrenate (22:4n6)	linoleoyl-linoleoyl-glycerol (18:2/18:2) [1]*	palmitoyl-linoleoyl-glycerol (16:0/18:2) [1]*	(S)-3-hydroxybutyrylcarnitine	1-carboxyethylisoleucine	3beta-hydroxy-5-cholestenoate
	leucylglycine	0	0	0	0	0	0	0	0	0	0	0	0	0	0	0	0	0	0	0	0	0	0	0	0	0	0	0	0	0	0	0	0	0	0	0	0	0	0	0	0	0	0	0	0	0	0	0	0	0	0	0	0	0	0	0	0	0	0	0	0	0	0	0	0.097171	0	0	0	0	0	0	0	0	0	0	0	0	0	0	0	0	0	0	-0.0981505	0
	succinoyltaurine	0	0	0	0	0	0	0	0	0	0	0	0	0	0	0	0	-0.0539264	0	0.0733999	0	0	0.105182	0	0	0	0	0	0	0	0	0	0	0	0	0	0	0	0	0	0	0	0	0	0	0	0	0	0	0	0	0	-0.0683558	0	0	0	0	0.085191	0	0	0	0	0	0	0	0	0	0	0	0	0.162279	0	0	0	0	0	0	0	0	0	0	0	0	0	0
	(R)-3-hydroxybutyrylcarnitine	0	0	0	0.0359174	0	0.0741007	-0.0527365	-0.0585403	0	0	0.047733	0	0	0	0	0	0	0.0223662	0.0408196	-0.0333632	0.095642	0.0679396	0.314167	0	0	0	0	0	0	0	0	0	0	-0.0255976	0	0	-0.0403954	0	0	0	0	0	0	0	0	0	0	0	0	0	0	0	0	0	0	0	0	0	0	0.345213	0	0	0	0	0	0	0	0	0	0	-0.0521708	0	0	0	0	0	0	0	0	0	0	0.252218	0.0806822	-0.0804901
	hexanoylcarnitine (C6)	0	0	0.0359174	0	0.0891136	0.240232	0	0	0	0	0	0	0	0	0	0	-0.0395582	0	0	0	0	0	-0.0797205	0	0.0359748	0	0	0	0	0	0	0	0	0	0	0	0	-0.0272137	0	0.0172686	0	0	0	0.0256843	0.357813	-0.0404912	0	-0.0260089	0	0	-0.109125	0	0	0	0	0	0.0564072	0	0	0.253162	0	0	0	0	-0.0763251	-0.0744101	0	0	0	0	0	0.19926	0	-0.0522969	0	0	0.0200114	0	0	0	0	0	0.0570296	0
	myristoleoylcarnitine (C14:1)*	0	0	0	0.0891136	0	0	0	0	0	0	0	0	0	0.0836737	0	0	0	0	0	0	0	0	0.0241597	0	0	0	0.0280181	0	0.0204211	-0.0239237	0	0	0	0	0	0	0.0440326	0	0	0	0	0	0	0.0244316	0	0	0	0.0373791	0	0	0	-0.0331439	0.0327527	0	0	0	0	0.0263154	0	0.0391708	0.0279704	0	0	0	0	0	0	0.0139598	0	0	0	0.622205	0.0813162	0	0	0	0	0	0	0	0	0	-0.0721719	0
	hexanoylglutamine	0	0	0.0741007	0.240232	0	0	-0.0569056	0	0.0991139	0	0.0272823	0	0	0.032124	0	0	0	0	0	0	0	0	0.123205	0	0	0	0	0	0.0456908	0	0	0.0372446	-0.0302157	-0.0722037	0	0	-0.0277544	0	0	0	0	0	0	0	0.0345209	0	0	0.285663	0	0	0	0	0	0	0	0	0	0	0.0868874	0	0	0	0	0	0	0	0.14232	0	-0.0686599	0	0	0	0	0	0	0	0	0	0	0	0	-0.172335	0	0
	trans-2-hexenoylglycine	0	0	-0.0527365	0	0	-0.0569056	0	0	0	0	0	0.0348965	0	0	0	0	0	0	0	0	0	0	0	0	0	0	0	0	0	0	0	0	0	0.0342622	0	0	0	0	0.0313278	-0.020237	0	0	-0.0449995	0	0	0	0.117275	0.241322	0	0	0	0	-0.0589811	-0.076695	0	0	0	0	0.513089	0	0	0	0	0	0	0	0	0	0	0	0	0	0	0	0	0	0	0	0	0	0	0.0800103	0	0
	dodecanedioate (C12-DC)	0	0	-0.0585403	0	0	0	0	0	0.301135	0.294151	0	0.110252	0	0	0	0	0	0	0.0486014	0.0436317	0	0	0	0	0	0	0	0	-0.0351786	0	0	-0.0263771	0.0369665	0	0	0	0	0	0	0	0	0	0	0.0567129	0	0	0.0392233	0	0	0	0	0	0	0	0	0	0	0	0	0	0	0	0	0	0	0	0	0	0	-0.0761594	0	0.0562019	0	0	0	0	0	0	0	0	0	0	0	0
	sebacate (C10-DC)	0	0	0	0	0	0.0991139	0	0.301135	0	0.0462248	0.0611973	0.0462881	-0.0333166	0	0	0	0	0	0.251243	0.0882873	0	0	0	0	0	0	0	0	0	0	0	0	0	0	0	0	0	0	0	0	0	0	0	0	0	0	0	0	0	0	0	0	0	0	0	0	0	0	0	0	0	0	0	0	0	0	0	0	0	0	0	0	0	0	0.0614694	0	0	0	0	0	0	0	0.0703731	0
	tetradecanedioate (C14-DC)	0	0	0	0	0	0	0	0.294151	0.0462248	0	0.47121	0.0841207	0	0.15579	-0.118698	0	0	0	0.0326812	0.0507781	0	0	0	0	0	0	0	0	0	0	0	0	0	0	0	0	0	0	0	0	0	0	0.0468087	0	0	0	0	0	0	0	0	0	0	0	0	0	0	0	0	0	0	0	0	0	0	0	-0.040903	0	0	0.0493262	0	0	0	0	0.192154	0	0	0	0	0	0	0	0	0
	hexadecanedioate (C16-DC)	0	0	0.047733	0	0	0.0272823	0	0	0.0611973	0.47121	0	0	0	0	0	0	0.0319024	0	0	0.17214	0	0.0442685	0	0	0	0	0	0	0	0	0	0.0440451	0	0	0	0	-0.0194643	0	0	0	0	0	0	0	0	0	0	0	-0.0216109	0	0	0	0	0.0611408	0	0	0	0	0	0	0	0	0	0	0	0	0	0	-0.0798209	0.0777954	0	0	0	0	0.349627	0	0	0	0	0	0	0	0	0
	dodecenedioate (C12:1-DC)*	0	0	0	0	0	0	0.0348965	0.110252	0.0462881	0.0841207	0	0	0.0805963	0.245447	0	0	0	-0.071744	0.19712	0	0	0	0.0450621	0	0	0	0.0219846	0	-0.0304645	0	0	0	0	0	0	0	0	0	0	0	0	0.0204673	0	-0.0336018	0	0	0	0	0.167811	0	0	0	0	0	0	0	0	0	0	0	0	0	0	0	0	0	0	0	0	0	0	0	0	0	0	0	0	0	0	0	0	0	-0.0405352	0
	dodecadienoate (12:2)*	0	0	0	0	0	0	0	0	-0.0333166	0	0	0.0805963	0	0	0	0	0	-0.0720785	0	0	0	0	0	-0.0428991	-0.0337457	-0.0219703	-0.03333	0	0	0	0	0	0	0	0	0	0.0953387	0.0141457	0.113435	0	0	0	0.0575916	0	0.0744186	0.408197	0	0	0.215752	0	0.17859	0.0778192	0	0	-0.0468297	0.0319043	0	0	0	0	0	0	0	0	0	0	0	0	0	0	0	0	0	0	0	0	-0.0162404	0	0	0.0569807	0	0	0	0
	tetradecadienedioate (C14:2-DC)*	0	0	0	0	0.0836737	0.032124	0	0	0	0.15579	0	0.245447	0	0	0.595556	0	0	0	0.0400626	0	0	0	0	0	0	0	0	0	0.0479836	0	0	0	0	0	0	0	0.0312467	0.0150753	0	-0.0158111	0	0	0	0	-0.0322366	0	0	0	0	0	0	0.0440213	0	0	0	0	0	0	0	0	0	0	0.0299696	0	0	0	0	0	0	0	0	-0.0378056	0	0	0.0949315	0	0	0	0	0	-0.0291214	-0.0275171	0	0
	decadienedioic acid (C10:2-DC)**	0	0	0	0	0	0	0	0	0	-0.118698	0	0	0	0.595556	0	0	0	-0.0394194	0	0	0	0	0	0	0	0	0	0	0.0602743	0	0	0	0	-0.040872	0	0	0	0	0	0	0	-0.0432247	0	0	-0.0660204	0	0	0	0	0	0	0.198861	0	0	0	0	0	0	0	0	0	0	0	0	0	0	0	0	0	0	0	0	0	0	0	0	0	0	0	0	0	0	0	0
	3-hydroxyoctanoate	0	0	0	0	0	0	0	0	0	0	0	0	0	0	0	0	0.342745	0	0.287381	0	0.38366	0	0	0	0	0	0	0	-0.0139156	0	0	0	-0.0230402	0	0	0	0	0	-0.0131479	0	0	0	0.0546314	0	0	0	0	0	0	0	0.125534	0.0398906	0.0851005	0	0	0	0	0	0	-0.0231258	0	0	0	0	0	0	0	0	0.0388228	0	0	0	0	0	0	0	0	0	0	0	0	0	0.100921	0
	3-hydroxydecanoate	0	-0.0539264	0	-0.0395582	0	0	0	0	0	0	0.0319024	0	0	0	0	0.342745	0	0.298437	0	0.0972109	0.0295013	0	0	0.0158301	0	0	0	0	0	0	0	0	0	-0.0227177	0	0	0	0	-0.0624438	0	0	0	0	0	0.0392199	0	0	0	0	0	0.204104	0.0806728	0	0	0	0	0	0	0	0	0	0	0	0	0	0	0	0	-0.0580211	0	0	0	0	0	0	0	0	0	0	0	0	0	0.0514678	0
	3-hydroxylaurate	0	0	0.0223662	0	0	0	0	0	0	0	0	-0.071744	-0.0720785	0	-0.0394194	0	0.298437	0	0	0	0	0	0	0.0362397	0	0	0	0	0	0.0293918	0.0651883	0	0	0	0	0	0	0	-0.0503943	0.0144826	0	0	0	0.0878602	0	0.0620808	0	0	0.283029	-0.0519052	0.277471	-0.0889159	0.106645	0	0	0	0	0	0	0	0	0	0	0	0	0	0	0	0	0	0	0	0	0	0	0	0	0	0	-0.0258343	0.033999	0	0	-0.0834027
	3-hydroxysebacate	0	0.0733999	0.0408196	0	0	0	0	0.0486014	0.251243	0.0326812	0	0.19712	0	0.0400626	0	0.287381	0	0	0	0	0	0	0.135476	0	0	0	0	0	0	0	0	0	0	0	0	0	0	0	0	0	0	0	-0.107491	-0.0299126	0	0	0.0527516	0	-0.0666278	0	0	-0.0508569	0	0	0	0	0	0	0	0	0	0	0	0	0	0	0	0	0	0	0	0	0	0	0	0	0	0	0	0	0	0.0248099	0	0
	16-hydroxypalmitate	0	0	-0.0333632	0	0	0	0	0.0436317	0.0882873	0.0507781	0.17214	0	0	0	0	0	0.0972109	0	0	0	0	0	0	0	0	0	0	0	0	-0.0352739	0	0.0625417	0.0604386	0	0	0	0	0	0	0.0788352	0	0	0	0.0540095	0	0	0	0	0	0	0.0335357	0	0	0	0	0	0	0	0	0.0419805	-0.0321467	-0.0450446	0	0	0	0	-0.0627133	0	0	0	0	0	0.058864	0	-0.0591686	0	0	0.0775423	0	-0.052921	0.0646739	0	0	0
	3-hydroxyhexanoate	0	0	0.095642	0	0	0	0	0	0	0	0	0	0	0	0	0.38366	0.0295013	0	0	0	0	0	0.0473576	0	0	0	0	0	0	0	0	0	-0.0413972	0	0	0	0	0	0	0	0	0	0.0516361	0	0	0	0.0297727	0.0405544	0	0.0998794	0	0	0.0321099	0	0	0	0	0	0	0	0.0795964	0	0	0	0	0	0	0	0	0	0	0	0	0	0	0	0	0	0	0	0	0	0	0
	glucose	0	0.105182	0.0679396	0	0	0	0	0	0	0	0.0442685	0	0	0	0	0	0	0	0	0	0	0	0	0	0	0	0	0	0	0	0	0	0	0	0	0	0	0	0	0	0	0	0	-0.0515199	0	0	0	0	0	0	0	0	-0.0508069	0	0	0	0	-0.0524221	-0.0680534	0	0	0	-0.117863	0	0	0	0	0	0	-0.0792505	0	0	0.0847322	0	0	0	0	0	0	0	0	0	0.188699	0
	3-hydroxybutyrate (BHBA)	0	0	0.314167	-0.0797205	0.0241597	0.123205	0	0	0	0	0	0.0450621	0	0	0	0	0	0	0.135476	0	0.0473576	0	0	0	0	0.116408	0.0182798	0	0	0	0	0	-0.0466604	0	-0.0701051	0	0	0	0.0319422	0	0	0	0.0441708	-0.0179754	0	0.0289893	0	0.0934359	0	0	0	0	0	0	0	0	0	0	0.180908	0	0	0	-0.0446407	0	0	0	-0.0597091	0	0	0	0	-0.0434323	0	-0.0445518	0	0	0	0	0	0	0	-0.0257605	-0.201446	0
	10-nonadecenoate (19:1n9)	0	0	0	0	0	0	0	0	0	0	0	0	-0.0428991	0	0	0	0.0158301	0.0362397	0	0	0	0	0	0	0.303686	0.15099	0.147972	0	0	0	0	0	0	0	0	0	0	0.0353344	0	0	0	0.247759	0.110317	0	0	0	0.0415399	0	0.0396224	0	0	0	-0.0331834	0	0	-0.0272701	0	-0.0382196	0	0	0	0.308016	0	0	0	0	0	0	0	0	0	0	0	0	0	0	0	0	0	0	0	0	0	0
	10-heptadecenoate (17:1n7)	0	0	0	0.0359748	0	0	0	0	0	0	0	0	-0.0337457	0	0	0	0	0	0	0	0	0	0	0.303686	0	0	0.140224	-0.0603644	0.529497	-0.0194443	0	-0.0296004	0	0.0148605	0	0.0517194	0	0	0	0	-0.0413262	0.246929	0	0	0	0	0	0	0.0116224	0	-0.0623135	0	0	-0.0249848	0	0	0	0	0	0	0	0.0694036	0	0	0	-0.0238253	0	0.00888333	0	0	0	0	0	0	0	0	0	0	0	0	0	0	0	0
	eicosenoate (20:1)	0	0	0	0	0	0	0	0	0	0	0	0	-0.0219703	0	0	0	0	0	0	0	0	0	0.116408	0.15099	0	0	0.327993	0.402114	0	0	0	0.115477	-0.019733	0	-0.0156534	-0.0502442	0	0.195717	0	0	0	0	0	-0.0233954	0	0	0	0.0195825	0	0	0	0	0	0	0	-0.0505771	0	0	0	0	0	0	-0.0362357	0	0	0	0	0	0	0	0	0	0	0	0	0	0	0	0	0	0	0	0	0
	oleate/vaccenate (18:1)	0	0	0	0	0.0280181	0	0	0	0	0	0	0.0219846	-0.03333	0	0	0	0	0	0	0	0	0	0.0182798	0.147972	0.140224	0.327993	0	0	0.133934	0	0	0	0	0.0328503	-0.0669181	0	0	0	0.179411	0.316552	0	0	0	0	0	0	0	0.0100958	0	0	0	0	0	-0.0200958	0	0	0	0	0	0.0182296	0	-0.0859634	0	0	0	0	0	0	0	0	0	0	0	0	0	0	0	0	0	0	0	0	-0.02656	0
	erucate (22:1n9)	0	0	0	0	0	0	0	0	0	0	0	0	0	0	0	0	0	0	0	0	0	0	0	0	-0.0603644	0.402114	0	0	0	0.0868453	0	0.0685311	0	0	-0.0376201	-0.038547	-0.0390526	0	-0.0649893	0	0.0898667	0	0	0	0	-0.0319178	0	0	0	0	0	0	0	0.0543253	0	0	0	0	0	0	0	0.0401148	0	0	0	0	0	0.0277984	0	0	0	0	0	0	0	0	0	0	-0.0373462	-0.05019	0	0	0	0.0718573
	palmitoleate (16:1n7)	0	0	0	0	0.0204211	0.0456908	0	-0.0351786	0	0	0	-0.0304645	0	0.0479836	0.0602743	-0.0139156	0	0	0	0	0	0	0	0	0.529497	0	0.133934	0	0	0	0	0.0224321	0.0404202	0.0390327	0.0358462	0.154679	-0.0994866	0	0	0.166975	-0.17664	-0.237871	0	0.304016	0	-0.0174506	0	0	-0.0769684	-0.0432359	-0.0228666	-0.0248252	0	0	0	0	0	0	0	0	0	-0.020875	0	0	0	-0.0158303	0	0	0	0	0	-0.0409659	0	0	0	0	0	0	0	-0.0469246	0	0	0	0
	docosahexaenoate (DHA; 22:6n3)	0	0	0	0	-0.0239237	0	0	0	0	0	0	0	0	0	0	0	0	0.0293918	0	-0.0352739	0	0	0	0	-0.0194443	0	0	0.0868453	0	0	0.370311	0	0.047818	0	0.332966	0	0	0.0189326	0	0	0	0	0.0417741	0	0	0	0	0	0	0	0	0	0	0	0	0	0	0.559107	0	0	0	0	-0.398752	0	0	0	0	0	0	0	0.0634375	0	0	0	-0.0332764	0	0	-0.0570918	0	0	0	0	0	0
	docosapentaenoate (n3 DPA; 22:5n3)	0	0	0	0	0	0	0	0	0	0	0	0	0	0	0	0	0	0.0651883	0	0	0	0	0	0	0	0	0	0	0	0.370311	0	0	0.297692	0.0410815	0.152894	0	0	0.0166851	0	0.0162533	0.0717109	0.049154	0	0	-0.0363778	0	0	0	0	0	0	0	0	0	0	0	0	0	0.029647	0	0	0	0	0	0	0	0	0	0	-0.0510844	0	0.021886	0.0603477	-0.0596185	0	0	0	0	0.168896	0	0	0	0	0.040972
	docosadienoate (22:2n6)	0	0	0	0	0	0.0372446	0	-0.0263771	0	0	0.0440451	0	0	0	0	0	0	0	0	0.0625417	0	0	0	0	-0.0296004	0.115477	0	0.0685311	0.0224321	0	0	0	-0.0264485	0	0	0	0	0.443189	0	0	0	-0.0221906	0	0	0	0	-0.0504193	0.0340127	-0.102272	0	0.0262091	0	0	0	0	0	0	0	0	0	0	0.0909468	0	0	0	0	0	0	0	0	0	0	0	0.0735529	0	0	-0.0134127	0	0.0877749	0.0257523	0	0	0	0
	stearidonate (18:4n3)	0	0	0	0	0	-0.0302157	0	0.0369665	0	0	0	0	0	0	0	-0.0230402	0	0	0	0.0604386	-0.0413972	0	-0.0466604	0	0	-0.019733	0	0	0.0404202	0.047818	0.297692	-0.0264485	0	0.410151	-0.0498941	0.181862	0	-0.0611847	-0.121637	0	0	0	0	0.0356195	-0.0341321	0	0	0	0	0	0	0	0	0	0	0.132912	0	0	0	0	0	0	0	0	0	0	0	-0.03833	0	0	0	0	0	0	0	0	0	0	0	-0.0659986	0	0	0.0605206	0
	linolenate [alpha or gamma; (18:3n3 or 6)]	0	0	-0.0255976	0	0	-0.0722037	0.0342622	0	0	0	0	0	0	0	-0.040872	0	-0.0227177	0	0	0	0	0	0	0	0.0148605	0	0.0328503	0	0.0390327	0	0.0410815	0	0.410151	0	-0.0198112	0.104681	0	0	0.381095	0	0	0.0461538	0	0	0	0.021553	0	0	0	0.161079	0	0	0	0	0	0	-0.0318465	0	0	0	0	0	0	-0.0580328	0	0	0.177906	0	0	0	0	0	0	0.0296517	0	0	0	0	-0.0626581	0	0	0.0196234	0	0
	dihomo-linolenate (20:3n3 or n6)	0	0	0	0	0	0	0	0	0	0	0	0	0	0	0	0	0	0	0	0	0	0	-0.0701051	0	0	-0.0156534	-0.0669181	-0.0376201	0.0358462	0.332966	0.152894	0	-0.0498941	-0.0198112	0	0	0	0.114284	0	0.0840126	0.106341	0	0	0	0	0	0	0	0	0	-0.0186414	0	0	0	0	0	0	-0.324559	0	0	0	0	0.489609	0	0	0	0	0	0	0	0	0	0	0	0	0	0	0	0.140861	0	0	0	0	0
	hexadecadienoate (16:2n6)	0	0	0	0	0	0	0	0	0	0	0	0	0	0	0	0	0	0	0	0	0	0	0	0	0.0517194	-0.0502442	0	-0.038547	0.154679	0	0	0	0.181862	0.104681	0	0	0.169238	0	0.178204	0	0	0	0	0	0	0	0	0	0.059821	-0.0698716	0.0233361	0	0	0	0	0	0	0	-0.0337211	0	0	-0.0410986	0	0	0	0	0	0	0	0	0	-0.0416307	0	0	0	-0.0454706	0	0	0	0.0488608	0	0	0	0
	tetradecadienoate (14:2)*	0	0	-0.0403954	0	0.0440326	-0.0277544	0	0	0	0	-0.0194643	0	0.0953387	0.0312467	0	0	0	0	0	0	0	0	0	0	0	0	0	-0.0390526	-0.0994866	0	0	0	0	0	0	0.169238	0	0.0631121	0	0	0	0	-0.0529782	0.4238	0.125295	0.0431188	0	0	0.135991	0	0.254493	0.0403413	0	0	0	0	0	0	0	0	0	0	0	0	0	0	0	0	0	0	0	0.0636633	0	0	0	0	0	0	0	0	0	0	-0.044699	0
	dihomo-linoleate (20:2n6)	0	0	0	-0.0272137	0	0	0	0	0	0	0	0	0.0141457	0.0150753	0	0	0	0	0	0	0	0	0	0.0353344	0	0.195717	0	0	0	0.0189326	0.0166851	0.443189	-0.0611847	0	0.114284	0	0.0631121	0	0.278949	0	0.100076	0	-0.0487221	0	0	0.0500358	-0.0468506	0	0	0	0.0317922	0	0	0	0	0	-0.0256552	0	0	0	0	0	0	0	0	0	-0.0206732	0	0	0	0	-0.0418717	0	0	0	0	0	0	0.121988	0	0	0	0	0
	linoleate (18:2n6)	0	0	0	0	0	0	0.0313278	0	0	0	0	0	0.113435	0	0	-0.0131479	-0.0624438	-0.0503943	0	0	0	0	0.0319422	0	0	0	0.179411	-0.0649893	0	0	0	0	-0.121637	0.381095	0	0.178204	0	0.278949	0	0.150453	0	0.0450567	-0.0639483	-0.010397	0.0559947	0	0	0.0154723	-0.0780939	0	0.081927	0	0	0	0	0	0	0	0	0	0	-0.0757726	-0.0198431	0	0	0	-0.051939	0	0	0	0	0	-0.0474552	0.0459995	0	0	-0.0139182	0	0	0.0961752	-0.0268356	0	-0.0444243	0
	palmitate (16:0)	0	0	0	0.0172686	0	0	-0.020237	0	0	0	0	0	0	-0.0158111	0	0	0	0.0144826	0	0.0788352	0	0	0	0	0	0	0.316552	0	0.166975	0	0.0162533	0	0	0	0.0840126	0	0	0	0.150453	0	0.338397	0.081427	0	0	0	0	0	0	0	-0.0362193	-0.0370378	0	0	0	0	0	0	0	0	0	0	-0.0363959	0	0	0	0	0	0	0	0	0	0	0	0	0	0	0	0	0.0906109	0	0.0343586	0	0.0670774	0
	stearate (18:0)	0	0	0	0	0	0	0	0	0	0	0	0	0	0	0	0	0	0	0	0	0	0	0	0	-0.0413262	0	0	0.0898667	-0.17664	0	0.0717109	0	0	0	0.106341	0	0	0.100076	0	0.338397	0	0.315609	-0.0406313	0	0	0	0	0	0	0	0	0	0	0	0	0	0	0	0	0	0	0.187263	0	0	0	0	0	0	0	0	0	0	0	0	0	0	-0.0117063	0	0	0	0	0	0.0349628	0
	margarate (17:0)	0	0	0	0	0	0	0	0	0	0	0	0.0204673	0	0	-0.0432247	0	0	0	0	0	0	0	0	0.247759	0.246929	0	0	0	-0.237871	0	0.049154	-0.0221906	0	0.0461538	0	0	0	0	0.0450567	0.081427	0.315609	0	0	-0.106145	0	0	0.0409611	-0.0308513	0.0997541	0	0	0	0	0	0	0	0	0	0	0	0	0.0760501	0	0	0	0	-0.0474106	0	0	-0.0335719	0	0	0	-0.0627183	0	0	0.018218	0	0	0	0	0	0	0
	10-undecenoate (11:1n1)	0	0	0	0	0	0	-0.0449995	0	0	0.0468087	0	0	0.0575916	0	0	0.0546314	0	0	-0.107491	0	0.0516361	0	0.0441708	0.110317	0	0	0	0	0	0.0417741	0	0	0	0	0	0	-0.0529782	-0.0487221	-0.0639483	0	-0.0406313	0	0	0.0287194	0	0	0.16633	-0.055005	0	0.161922	-0.0353717	0.121268	0.0791539	0	0	-0.0709035	0	0	0	0	0	0.0779465	0	0	0	0	0	0.0215838	0	0	0	0	0	-0.0728347	0	0	0	0	0	0	0	0	-0.124434	0
	5-dodecenoate (12:1n7)	0	0	0	0.0256843	0.0244316	0	0	0.0567129	0	0	0	-0.0336018	0	0	0	0	0	0.0878602	-0.0299126	0.0540095	0	-0.0515199	-0.0179754	0	0	-0.0233954	0	0	0.304016	0	0	0	0.0356195	0	0	0	0.4238	0	-0.010397	0	0	-0.106145	0.0287194	0	0	0	0	0	0.26642	0	0	0	-0.110975	0	0	0	0	0	0	0	-0.0249069	0	0	0	0	0	0	0	0	0	0	0.0930629	0	0	0.0229433	0	0	0	0	-0.0725323	0	0	-0.0264597	-0.050708
	cis-4-decenoate (10:1n6)*	0	0	0	0.357813	0	0.0345209	0	0	0	0	0	0	0.0744186	-0.0322366	-0.0660204	0	0.0392199	0	0	0	0	0	0	0	0	0	0	0	0	0	-0.0363778	0	-0.0341321	0	0	0	0.125295	0	0.0559947	0	0	0	0	0	0	0	0	0	-0.0532976	0.201707	0.227761	0.327366	-0.129663	0	0	0	0	0	0	-0.0458474	0	0	0	0	0	0	-0.109249	0	0	0	0	0	0	0	0	0	0	0	0	0	0	-0.0333803	0	0
	(2 or 3)-decenoate (10:1n7 or n8)	0	0	0	-0.0404912	0	0	0	0	0	0	0	0	0.408197	0	0	0	0	0.0620808	0	0	0	0	0.0289893	0	0	0	0	-0.0319178	-0.0174506	0	0	0	0	0.021553	0	0	0.0431188	0.0500358	0	0	0	0	0	0	0	0	0	0	0.148165	0	0.0691804	0	0.0312161	0	0	0	0	0	0	0	0	0	0	0	0	0	0	0	0	0	0	0	0	0	0	0	0	0	0	0.0336829	0	0	0	0
	glutamine conjugate of C7H12O2*	0	0	0	0	0	0	0.117275	0.0392233	0	0	0	0	0	0	0	0	0	0	0.0527516	0	0.0297727	0	0	0.0415399	0	0	0	0	0	0	0	-0.0504193	0	0	0	0	0	-0.0468506	0	0	0	0.0409611	0.16633	0	0	0	0	0.449444	0.0200688	0	0	-0.0358085	0	-0.0372978	0	0	0	0	-0.0686128	0	0	0.0921381	0	0	0	0.323081	0	0	0	0	0	0	0	0	0	0	0	0	-0.0286018	0	0	0	-0.055917	0
	glutamine conjugate of C6H10O2 (2)*	0	0	0	-0.0260089	0.0373791	0.285663	0.241322	0	0	0	0	0	0	0	0	0	0	0	0	0	0.0405544	0	0.0934359	0	0	0.0195825	0.0100958	0	0	0	0	0.0340127	0	0	0	0	0	0	0.0154723	0	0	-0.0308513	-0.055005	0	0	0	0.449444	0	0	0	0	0	-0.0897491	0	0	0	0	0	-0.086614	-0.0942059	0.176392	-0.104677	0	0	0	0.267136	0.112797	0	0	0.0495861	0	0	0	0	0	0	0	0	0	0	0	0.151647	-0.0537337	0
	branched-chain, straight-chain, or cyclopropyl 12:1 fatty acid*	0	0	0	0	0	0	0	0	0	0	-0.0216109	0.167811	0.215752	0	0	0	0	0.283029	-0.0666278	0	0	0	0	0.0396224	0.0116224	0	0	0	-0.0769684	0	0	-0.102272	0	0	0	0.059821	0.135991	0	-0.0780939	0	0	0.0997541	0	0.26642	-0.0532976	0.148165	0.0200688	0	0	0	-0.109591	0	0	0	0	-0.0433414	0	0	0	0	0	0.0798392	0	0	0	0	0	0	0	0	0	0	0	0	0	0	0.0277437	0	0	0	0	0	-0.0335793	0
	X-18921	0	0	0	0	0	0	0	0	0	0	0	0	0	0	0	0	0	-0.0519052	0	0	0.0998794	0	0	0	0	0	0	0	-0.0432359	0	0	0	0	0.161079	0	-0.0698716	0	0	0	-0.0362193	0	0	0.161922	0	0.201707	0	0	0	0	0	0	0.123803	0	0.0711138	0	0	0	0	0	0	0	0	0	0	0	0	0.485568	0	0.0729609	0	0	0	0	0	0	0	0	0	0	0.0720753	0	0	-0.187228	0.0608135
	X-21353	0	0	0	-0.109125	0	0	0	0	0	0	0	0	0.17859	0	0	0.125534	0.204104	0.277471	0	0.0335357	0	0	0	0	-0.0623135	0	0	0	-0.0228666	0	0	0.0262091	0	0	-0.0186414	0.0233361	0.254493	0.0317922	0.081927	-0.0370378	0	0	-0.0353717	0	0.227761	0.0691804	0	0	-0.109591	0	0	0	0.129707	0	0	0	0	0	0	0	0	0	0	0	0	0	0	0	0	0	0	-0.0707481	-0.038572	0	0	0	0	0	0	0.0337671	0	0	0	0
	X-21607	0	-0.0683558	0	0	-0.0331439	0	0	0	0	0	0	0	0.0778192	0.0440213	0.198861	0.0398906	0.0806728	-0.0889159	-0.0508569	0	0	0	0	0	0	0	0	0	-0.0248252	0	0	0	0	0	0	0	0.0403413	0	0	0	0	0	0.121268	0	0.327366	0	-0.0358085	0	0	0.123803	0	0	0	0	0	0	0	0.0414409	0	0	0	0	-0.0600813	0	0	0	0	0	0	0	0	0	0	0	0	0	0	0	0	0	0	0	0	0
	3-hydroxyoctanoylcarnitine (2)	0	0	0	0	0.0327527	0	-0.0589811	0	0	0	0	0	0	0	0	0.0851005	0	0.106645	0	0	0.0321099	-0.0508069	0	-0.0331834	0	0	0	0	0	0	0	0	0	0	0	0	0	0	0	0	0	0	0.0791539	-0.110975	-0.129663	0.0312161	0	-0.0897491	0	0	0.129707	0	0	0	0	0	0	0	0	0.14748	0.261785	0	0	0	0.115157	0	0	0	0	0	0	0.287548	0	-0.0951047	0	0.0587635	0	0	0	0	0	-0.0582365	0	0.133708
	cortisone	0	0	0	0	0	0	-0.076695	0	0	0	0.0611408	0	0	0	0	0	0	0	0	0	0	0	0	0	-0.0249848	0	-0.0200958	0.0543253	0	0	0	0	0	0	0	0	0	0	0	0	0	0	0	0	0	0	-0.0372978	0	0	0.0711138	0	0	0	0	0.68979	0	-0.0966827	0	0	0	0	0	0	0	0	0	-0.0463099	0	0	0.075091	0	0	0	0	0	0.0892652	0	0	0	0	0	0	0	0.0701194
	cortisol	0	0	0	0	0	0	0	0	0	0	0	0	-0.0468297	0	0	0	0	0	0	0	0	0	0	0	0	0	0	0	0	0	0	0	0	0	0	0	0	0	0	0	0	0	0	0	0	0	0	0	0	0	0	0	0	0.68979	0	0	0	0	0	0	0	0	0	0	0	0.063174	0	0	0	0	0	0.0441269	0	0	0	0	0	0	0	0	0	0	0	0
	linoleoyl-arachidonoyl-glycerol (18:2/20:4) [1]*	0	0	0	0	0	0	0	0	0	0	0	0	0.0319043	0	0	0	0	0	0	0	0	0	0	-0.0272701	0	-0.0505771	0	0	0	0	0	0	0.132912	0	0	0	0	0	0	0	0	0	-0.0709035	0	0	0	0	0	-0.0433414	0	0	0	0	0	0	0	0	0.0402005	0	0	0	0	-0.0420204	0	0	0	0	0	0	0	0	0	0.149679	-0.086112	-0.0444926	0	0.0677647	0	0.188028	0.246558	0.124748	0	0.0904717	0
	N1-Methyl-2-pyridone-5-carboxamide	0	0.085191	0	0.0564072	0	0	0	0	0	0	0	0	0	0	0	0	0	0	0	0	0	0	0	0	0	0	0	0	0	0	0	0	0	-0.0318465	0	0	0	-0.0256552	0	0	0	0	0	0	0	0	0	0	0	0	0	0	0	-0.0966827	0	0	0	0	0	0.0726167	0	0	0.056533	0	0.476869	0	0.0935368	0	0	0.0755812	0.0842483	0	0	0	0	0.0801432	0	0	0	0	0	0	0	0
	docosahexaenoylcholine	0	0	0	0	0.0263154	0	0	0	0	0	0	0	0	0	0	0	0	0	0	0	0	-0.0524221	0	-0.0382196	0	0	0	0	0	0.559107	0	0	0	0	-0.324559	0	0	0	0	0	0	0	0	0	0	0	0	0	0	0	0	0.0414409	0	0	0	0.0402005	0	0	0	0	0	0	0.709013	0	0	0	0	0	0	0	0.0776277	0	0.0632071	0	-0.0365503	0	0	0	-0.0303578	0	-0.0594474	0	-0.05315	0
	N-acetylglycine	0	0	0	0	0	0.0868874	0.513089	0	0	0	0	0	0	0	0	0	0	0	0	0	0	-0.0680534	0.180908	0	0	0	0	0	0	0	0.029647	0	0	0	0	-0.0337211	0	0	0	0	0	0	0	0	0	0	-0.0686128	-0.086614	0	0	0	0	0	0	0	0	0	0	0	0.204771	-0.0520849	0	0	0	0	0	-0.0640528	0	0	-0.0821561	0	0	0	0	0	0	0	0	0	0	-0.0650565	-0.170892	-0.09653	0.0870078
	acetylcarnitine (C2)	0	0	0.345213	0.253162	0.0391708	0	0	0	0	0	0	0	0	0	0	-0.0231258	0	0	0	0.0419805	0	0	0	0	0	0	0.0182296	0	0	0	0	0	0	0	0	0	0	0	0	0	0	0	0	0	-0.0458474	0	0	-0.0942059	0	0	0	0	0.14748	0	0	0	0.0726167	0	0.204771	0	0.0558955	0	0	0	0	-0.061535	0	0	0	0	0	-0.0512048	0	0	0	0	0	0	0	0	0	0.270962	0	0
	3-hydroxyhexanoylcarnitine (1)	0	0	0	0	0.0279704	0	0	0	0	0	0	0	0	0	0	0	0	0	0	-0.0321467	0.0795964	0	0	0	0	0	0	0	0	0	0	0	0	0	0	0	0	0	0	0	0	0	0	-0.0249069	0	0	0	0.176392	0	0	0	0	0.261785	0	0	0	0	0	-0.0520849	0.0558955	0	0	0	0	0	0	0	0	0	0	0	0	0	0	0	0	0	0	0	0	0	0.431258	0	0
	(16 or 17)-methylstearate (a19:0 or i19:0)	0	0	0	0	0	0	0	0	0	0	0	0	0	0	0	0	0	0	0	-0.0450446	0	0	0	0.308016	0.0694036	0	-0.0859634	0.0401148	-0.020875	0	0	0.0909468	0	0	0	-0.0410986	0	0	-0.0757726	-0.0363959	0.187263	0.0760501	0.0779465	0	0	0	0.0921381	-0.104677	0.0798392	0	0	0	0	0	0	0	0	0	0	0	0	0	0	0	0	0	0	0	0	0	0	0	0	0	0	0	0	0	0	0	0	0	0	0
	dihomo-linolenoyl-choline	0	0	0	0	0	0	0	0	0	0	0	0	0	0.0299696	0	0	0	0	0	0	0	-0.117863	-0.0446407	0	0	-0.0362357	0	0	0	-0.398752	0	0	0	0	0.489609	0	0	0	-0.0198431	0	0	0	0	0	0	0	0	0	0	0	0	-0.0600813	0	0	0	-0.0420204	0.056533	0.709013	0	0	0	0	0	0	0	0	0	0	0	0	0	0	0	0.0568947	0	0	0	0	0	0	0.0787643	-0.0356835	0	0
	o-cresol sulfate	0.097171	0	0	0	0	0	0	0	0	0	0	0	0	0	0	0	0	0	0	0	0	0	0	0	0	0	0	0	0	0	0	0	0	-0.0580328	0	0	0	0	0	0	0	0	0	0	0	0	0	0	0	0	0	0	0	0	0	0	0	0	0	0	0	0	0	0	0	0	0	0	0	0	0	0	0	0	0	0	0	0.135839	0	0	0	0	0	0
	1-methylnicotinamide	0	0	0	-0.0763251	0	0	0	0	0	0	0	0	0	0	0	0	0	0	0	0	0	0	0	0	0	0	0	0	0	0	0	0	0	0	0	0	0	0	0	0	0	0	0	0	0	0	0	0	0	0	0	0	0.115157	0	0	0	0.476869	0	0	0	0	0	0	0	0	0	0	0	0	0	0	0	0	0	0	0	0	0	0	0	0	0	-0.0950871	0
	glutamine conjugate of C6H10O2 (1)*	0	0	0	-0.0744101	0	0	0	0	0	0	0	0	0	0	0	0	0	0	0	0	0	0	0	0	-0.0238253	0	0	0	-0.0158303	0	0	0	0	0	0	0	0	0	0	0	0	0	0	0	0	0	0.323081	0.267136	0	0	0	0	0	0	0.063174	0	0	0	0	-0.061535	0	0	0	0	0	0	0.0378276	0	0	0	0	0	0	0	0	0	0	0	0	0	0	0.128155	0.0934099	0
	X-15486	0	0	0	0	0	0.14232	0	0	0	-0.040903	0	0	0	0	0	0	0	0	0	-0.0627133	0	0	-0.0597091	0	0	0	0	0	0	0	0	0	0	0.177906	0	0	0	-0.0206732	-0.051939	0	0	-0.0474106	0	0	-0.109249	0	0	0.112797	0	0.485568	0	0	0	-0.0463099	0	0	0.0935368	0	-0.0640528	0	0	0	0	0	0	0.0378276	0	0	0.0732638	0	0	0	0	0	0.0649996	0	0	0	0	0	0	0	0.166859	0
	oleoyl-linoleoyl-glycerol (18:1/18:2) [1]	0	0	0	0	0.0139598	0	0	0	0	0	0	0	0	0	0	0	0	0	0	0	0	0	0	0	0.00888333	0	0	0.0277984	0	0	0	0	-0.03833	0	0	0	0	0	0	0	0	0	0.0215838	0	0	0	0	0	0	0	0	0	0	0	0	0	0	0	0	0	0	0	0	0	0	0	0	0	0	0	0	0	0.0382924	0	0	0	0.800718	0	-0.017014	0.359671	0.199601	0	0	0
	2-aminooctanoate	0	0	0	0	0	-0.0686599	0	0	0	0	-0.0798209	0	0	0	0	0.0388228	-0.0580211	0	0	0	0	0	0	0	0	0	0	0	0	0	0	0	0	0	0	0	0	0	0	0	0	0	0	0	0	0	0	0	0	0.0729609	0	0	0	0	0	0	0	0	0	0	0	0	0	0	0	0	0.0732638	0	0	0	0.0889361	0	0	0	0.226307	0	0	0	0	0	0	0	0	0
	taurocholenate sulfate*	0	0.162279	0	0	0	0	0	-0.0761594	0	0.0493262	0.0777954	0	0	0	0	0	0	0	0	0	0	-0.0792505	0	0	0	0	0	0	0	0	-0.0510844	0	0	0	0	0	0	0	0	0	0	-0.0335719	0	0	0	0	0	0.0495861	0	0	0	0	0	0.075091	0	0	0.0755812	0	-0.0821561	0	0	0	0	0	0	0	0	0	0	0	0	0	0	0	0	0	0	0	0	0	0	0	0	0.257989
	X-11315	0	0	-0.0521708	0	0	0	0	0	0	0	0	0	0	0	0	0	0	0	0	0	0	0	0	0	0	0	0	0	0	0.0634375	0	0	0	0	0	0	0	0	0	0	0	0	0	0	0	0	0	0	0	0	0	0	0	0	0	0	0.0842483	0.0776277	0	0	0	0	0	0	0	0	0	0	0.0889361	0	0	0	0	0	0	0.140319	0	0	-0.0736565	0	0	0	0	0
	laurylcarnitine (C12)	0	0	0	0.19926	0.622205	0	0	0.0562019	0	0	0	0	0	-0.0378056	0	0	0	0	0	0	0	0	-0.0434323	0	0	0	0	0	-0.0409659	0	0.021886	0	0	0	0	-0.0416307	0.0636633	-0.0418717	0	0	0	0	0	0.0930629	0	0	0	0	0	0	-0.0707481	0	0.287548	0	0.0441269	0	0	0	0	-0.0512048	0	0	0	0	0	0	0	0	0	0	0	0	0	0.0394819	0	0	0	0	0	0	0	0	0.0482305	0
	1-stearoyl-2-arachidonoyl-GPI (18:0/20:4)	0	0	0	0	0.0813162	0	0	0	0	0	0	0	0	0	0	0	0	0	0	0.058864	0	0.0847322	0	0	0	0	0	0	0	0	0.0603477	0	0	0	0	0	0	0	-0.0474552	0	0	0	0	0	0	0	0	0	0	0	-0.038572	0	0	0	0	0.149679	0	0.0632071	0	0	0	0	0	0	0	0	0	0.0382924	0	0	0	0	0	0.382302	0	0	0.0796462	0	0.0734397	0	0	0	0	0
	1-stearoyl-2-linoleoyl-GPI (18:0/18:2)	0	0	0	-0.0522969	0	0	0	0	0	0	0	0	0	0	0	0	0	0	0	0	0	0	-0.0445518	0	0	0	0	0	0	0	-0.0596185	0.0735529	0	0.0296517	0	0	0	0	0.0459995	0	0	-0.0627183	-0.0728347	0	0	0	0	0	0	0	0	0	-0.0951047	0	0	-0.086112	0	0	0	0	0	0	0.0568947	0	0	0	0	0	0	0	0	0.0394819	0.382302	0	0	0	0	0	-0.0950642	0	0.147743	0.0388255	0	0
	hexadecenedioate (C16:1-DC)*	0	0	0	0	0	0	0	0	0.0614694	0.192154	0.349627	0	0	0.0949315	0	0	0	0	0	-0.0591686	0	0	0	0	0	0	0	0	0	-0.0332764	0	0	0	0	0	0	0	0	0	0	0	0	0	0.0229433	0	0	0	0	0	0	0	0	0	0	0	-0.0444926	0	-0.0365503	0	0	0	0	0	0	0	0	0.0649996	0	0.226307	0	0	0	0	0	0	0	0	0	0	0	0	0	0	0
	sarcosine	0	0	0	0	0	0	0	0	0	0	0	0	0	0	0	0	0	0	0	0	0	0	0	0	0	0	0	0	0	0	0	0	0	0	0	-0.0454706	0	0	0	0	0	0	0	0	0	0	0	0	0	0	0	0	0.0587635	0.0892652	0	0	0.0801432	0	0	0	0	0	0	0	0	0	0	0	0	0	0.140319	0	0	0	0	0	0	0	0	0	0	0	0.143301	0
	oleoyl-linoleoyl-glycerol (18:1/18:2) [2]	0	0	0	0.0200114	0	0	0	0	0	0	0	0	-0.0162404	0	0	0	0	0	0	0	0	0	0	0	0	0	0	0	0	0	0	-0.0134127	0	0	0	0	0	0	-0.0139182	0	-0.0117063	0.018218	0	0	0	0	0	0	0.0277437	0	0	0	0	0	0	0.0677647	0	0	0	0	0	0	0	0	0	0	0	0.800718	0	0	0	0	0.0796462	0	0	0	0	0	0	0	0.101695	0	0	0
	cotinine	0	0	0	0	0	0	0	0	0	0	0	0	0	0	0	0	0	0	0	0.0775423	0	0	0	0	0	0	0	0	0	-0.0570918	0	0	0	0	0	0	0	0	0	0	0	0	0	0	0	0	0	0	0	0	0	0	0	0	0	0	0	0	0	0	0	0	0	0.135839	0	0	0	0	0	0	0	0	0	0	0	0	0	0	0	0	0	0	0	0.152345
	adrenate (22:4n6)	0	0	0	0	0	0	0	0	0	0	0	0	0	0	0	0	0	0	0	0	0	0	0	0	0	0	0	-0.0373462	0	0	0.168896	0.0877749	0	-0.0626581	0.140861	0	0	0.121988	0	0.0906109	0	0	0	0	0	0	-0.0286018	0	0	0	0	0	0	0	0	0.188028	0	-0.0303578	0	0	0	0	0	0	0	0	0	-0.017014	0	0	-0.0736565	0	0.0734397	-0.0950642	0	0	0	0	0	-0.0594011	0	0	0	0
	linoleoyl-linoleoyl-glycerol (18:2/18:2) [1]*	0	0	0	0	0	0	0	0	0	0	0	0	0.0569807	0	0	0	0	-0.0258343	0	-0.052921	0	0	0	0	0	0	0	-0.05019	-0.0469246	0	0	0.0257523	-0.0659986	0	0	0.0488608	0	0	0.0961752	0	0	0	0	-0.0725323	0	0.0336829	0	0	0	0.0720753	0.0337671	0	0	0	0	0.246558	0	0	0	0	0	0	0	0	0	0	0	0.359671	0	0	0	0	0	0	0	0	0	0	-0.0594011	0	0	0	-0.0437254	0
	palmitoyl-linoleoyl-glycerol (16:0/18:2) [1]*	0	0	0	0	0	0	0	0	0	0	0	0	0	-0.0291214	0	0	0	0.033999	0	0.0646739	0	0	0	0	0	0	0	0	0	0	0	0	0	0	0	0	0	0	-0.0268356	0.0343586	0	0	0	0	0	0	0	0	0	0	0	0	0	0	0	0.124748	0	-0.0594474	-0.0650565	0	0	0	0.0787643	0	0	0	0	0.199601	0	0	0	0	0	0.147743	0	0	0.101695	0	0	0	0	0	0.092238	-0.0512439
	(S)-3-hydroxybutyrylcarnitine	0	0	0.252218	0	0	-0.172335	0.0800103	0	0	0	0	0	0	-0.0275171	0	0	0	0	0.0248099	0	0	0	-0.0257605	0	0	0	0	0	0	0	0	0	0	0.0196234	0	0	0	0	0	0	0	0	0	0	-0.0333803	0	0	0.151647	0	0	0	0	-0.0582365	0	0	0	0	0	-0.170892	0.270962	0.431258	0	-0.0356835	0	0	0.128155	0	0	0	0	0	0	0	0.0388255	0	0	0	0	0	0	0	0	0.065649	0
	1-carboxyethylisoleucine	-0.0981505	0	0.0806822	0.0570296	-0.0721719	0	0	0	0.0703731	0	0	-0.0405352	0	0	0	0.100921	0.0514678	0	0	0	0	0.188699	-0.201446	0	0	0	-0.02656	0	0	0	0	0	0.0605206	0	0	0	-0.044699	0	-0.0444243	0.0670774	0.0349628	0	-0.124434	-0.0264597	0	0	-0.055917	-0.0537337	-0.0335793	-0.187228	0	0	0	0	0	0.0904717	0	-0.05315	-0.09653	0	0	0	0	0	-0.0950871	0.0934099	0.166859	0	0	0	0	0.0482305	0	0	0	0.143301	0	0	0	-0.0437254	0.092238	0.065649	0	0
	3beta-hydroxy-5-cholestenoate	0	0	-0.0804901	0	0	0	0	0	0	0	0	0	0	0	0	0	0	-0.0834027	0	0	0	0	0	0	0	0	0	0.0718573	0	0	0.040972	0	0	0	0	0	0	0	0	0	0	0	0	-0.050708	0	0	0	0	0	0.0608135	0	0	0.133708	0.0701194	0	0	0	0	0.0870078	0	0	0	0	0	0	0	0	0	0	0.257989	0	0	0	0	0	0	0	0.152345	0	0	-0.0512439	0	0	0
	`Partial correlations were calculated for all 84 blood-draw time associated metabolites identified in unstratified and stratified analyses, by the primary model and sensitivity model analyses.

### Sheet: TableS13
		Supplementary Table 13. Metabolite-Metabolite |Partial Correlations| >= 0.3*
		CHEMICAL_NAME	SubNetwork
		dihomo-linoleate (20:2n6)	A
		docosadienoate (22:2n6)
		10-heptadecenoate (17:1n7)	B
		10-nonadecenoate (19:1n9)
		palmitoleate (16:1n7)
		(16 or 17)-methylstearate (a19:0 or i19:0)
		tetradecadienoate (14:2)
		5-dodecenoate (12:1n7)
		margarate (17:0)	C
		erucate (22:1n9)
		eicosenoate (20:1)
		stearate (18:0)
		palmitate (16:0)
		oleate/vaccenate (18:1)
		dodecadienoate (12:2)	D
		(2 or 3)-decenoate (10:1n7 or n8)
		decadienedioic acid (C10:2-DC)	E
		tetradecadienedioate (C14:2-DC)
		linoleate (18:2n6)	F
		linolenate [alpha or gamma; (18:3n3 or 6)]
		stearidonate (18:4n3)
		glutamine conjugate of C7H12O2	G
		glutamine conjugate of C6H10O2 (1)
		glutamine conjugate of C6H10O2 (2)
		docosahexaenoylcholine	H
		docosapentaenoate (n3 DPA; 22:5n3)
		dihomo-linolenoyl-choline
		docosahexaenoate (DHA; 22:6n3)
		dihomo-linolenate
		3-hydroxyhexanoate	I
		3-hydroxydecanoate
		3-hydroxyoctanoate
		tetradecanedioate (C14-DC)	J
		hexadecenedioate (C16:1-DC)
		hexadecanedioate (C16-DC)
		X-21607	K
		cis-4-decenoate (10:1n6)
		hexanoylcarnitine (C6)
		(R)-3-hydroxybutyrylcarnitine	L
		acetylcarnitine (C2)
		3-hydroxybutyrate (BHBA)
		laurylcarnitine (C12)	M
		myristoleoylcarnitine (C14:1)
		trans-2-hexenoylglycine	N
		N-acetylglycine
		sebacate (C10-DC)	O
		dodecanedioate (C12-DC)
		X-15486	P
		X-18921
		cortisol	Q
		cortisone
		1-methylnicotinamide	R
		N1-Methyl-2-pyridone-5-carboxamide
		3-hydroxyhexanoylcarnitine (1)	S
		(S)-3-hydroxybutyrylcarnitine
		oleoyl-linoleoyl-glycerol (18:1/18:2) [2]	T
		oleoyl-linoleoyl-glycerol (18:1/18:2) [1]
		linoleoyl-linoleoyl-glycerol (18:2/18:2) [1]*
		1-stearoyl-2-linoleoyl-GPI (18:0/18:2)	U
		1-stearoyl-2-arachidonoyl-GPI (18:0/20:4)
		*Partial correlations (forming a Gaussian Graphical Model) are specified in Supplementary Table 12, for all 84 blood draw time-associated serum metabolites. This table restricts to pairwise metabolite-metabolite |partial correlations| >=0.3, revealing the following connected components/subnetworks.

### Sheet: TableS14
	Supplementary Table 14. Chronotype Genetic Loci**
	Lead Variant	CHR	HG19POS	Allele1	Allele2	HG38POS	Mapped Genes	PMID: 30696823 Provided Proximal Gene Context	VEP_Genes*	QTL_Genes*	VEP_Details*	QTL_Details*
	rs909757	1	4850823	T	C	4790763	AJAP1	AJAP1	AJAP1	AJAP1	3_prime_UTR_variant {protein_coding [AJAP1]; } |	eqtl {AJAP1 [skin of body]; } |
	rs61773390	1	7884525	T	G	7824465	ENSG00000269925; PER3; VAMP3	PER3	PER3	ENSG00000269925; VAMP3; PER3	intron_variant {protein_coding [PER3]; lncRNA [ENSG00000236266]; } |	eqtl {ENSG00000269925 [neutrophil, CD14-positive, CD16-negative classical monocyte, suprapubic skin]; VAMP3 [ascending aorta, esophagus squamous epithelium, pituitary gland, CD14-positive, CD16-negative classical monocyte, skeletal muscle tissue, induced pluripotent stem cell, blood, coronary artery, islet of Langerhans]; PER3 [blood]; } |
	rs12065331	1	14507831	T	C	14181336	KAZN; PRDM2	KAZN; PRDM2	KAZN		upstream_gene_variant {protein_coding [KAZN]; scaRNA [ENSG00000253085]; snRNA [RNU6-1265P]; } |
	rs17448682	1	15966713	T	C	15640218	CASP9; DDI2; PLEKHM2	DDI2	DDI2	PLEKHM2; DDI2; CASP9	intron_variant {protein_coding [DDI2]; } |	eqtl {PLEKHM2 [blood, CD14-positive, CD16-negative classical monocyte, pituitary gland]; DDI2 [lymphoblastoid cell line]; CASP9 [lymphoblastoid cell line]; } |
	rs10917513	1	20006887	T	C	19680394	EMC1; HTR6; NBL1; TMCO4	HTR6; TMCO4	HTR6	NBL1; TMCO4; HTR6; EMC1	3_prime_UTR_variant {protein_coding [HTR6]; } |	eqtl {NBL1 [blood]; TMCO4 [skin of body, lymphoblastoid cell line]; HTR6 [blood, dorsolateral prefrontal cortex]; EMC1 [nucleus accumbens]; } |
	rs10916892	1	21201325	T	C	20874832	EIF4G3; HP1BP3	EIF4G3	EIF4G3	EIF4G3; HP1BP3	intron_variant {protein_coding [EIF4G3]; } |	eqtl {EIF4G3 [thyroid gland, tibial nerve, CD14-positive, CD16-negative classical monocyte, adipose tissue, induced pluripotent stem cell, right atrium auricular region, skeletal muscle tissue, testis, ascending aorta]; HP1BP3 [ascending aorta, lymphoblastoid cell line, CD14-positive, CD16-negative classical monocyte]; } |
	rs2506089	1	24321935	T	G	23995445	ENSG00000225315; IFNLR1; MYOM3; PNRC2; SRSF10	SRSF10; MYOM3	SRSF10	SRSF10; PNRC2; IFNLR1; ENSG00000225315	intron_variant {lncRNA [ENSG00000225315]; } | upstream_gene_variant {protein_coding [SRSF10]; lncRNA [ENSG00000299163]; processed_pseudogene [BTBD6P1]; transcribed_processed_pseudogene [H3P1]; } |	eqtl {SRSF10 [lymphoblastoid cell line, tibial artery, upper lobe of left lung, neutrophil, ascending aorta, adipose tissue, CD4-positive, alpha-beta T cell, breast epithelium, CD14-positive, CD16-negative classical monocyte, fibroblast, natural killer cell, naive regulatory T cell, esophagus muscularis mucosa]; PNRC2 [esophagus squamous epithelium, CD14-positive, CD16-negative classical monocyte, suprapubic skin, sigmoid colon, skeletal muscle tissue, islet of Langerhans, tibial artery, coronary artery, prostate gland, ascending aorta, vagina, fibroblast, thyroid gland, C1 segment of cervical spinal cord, adipose tissue]; IFNLR1 [anterior lingual gland]; ENSG00000225315 [testis]; } |
	rs12140153	1	62579891	T	G	62114219	INADL; PATJ	INADL	PATJ		missense_variant {protein_coding [PATJ]; } |
	rs11208844	1	66851147	A	G	66385464	PDE4B; SGIP1	PDE4B; SGIP1	SGIP1	PDE4B	upstream_gene_variant {protein_coding [SGIP1]; lncRNA [ENSG00000295544]; snRNA [RNU4-88P]; miRNA [MIR3117]; } |	eqtl {PDE4B [Ammon's horn]; } |
	rs12040629	1	77705365	A	G	77239680	AK5; PIGK	AK5; PIGK	PIGK		intron_variant {lncRNA [ENSG00000289212]; } | upstream_gene_variant {snRNA [RNU7-8P]; rRNA_pseudogene [RNA5SP20]; misc_RNA [RN7SL370P]; lncRNA [ENSG00000287870]; protein_coding [PIGK]; } |
	rs11588913	1	79963816	A	G	79498131	ADGRL4; ELTD1	ELTD1	ADGRL4		upstream_gene_variant {protein_coding [ADGRL4]; processed_pseudogene [ADH5P2]; lncRNA [ENSG00000288822]; } |
	rs5016898	1	81672013	T	C	81206328	LPHN2	LPHN2
	rs72720396	1	91191582	A	G	90726025	BARHL2; ENSG00000287076; ZNF644	BARHL2; ZNF644	BARHL2	ENSG00000287076	intron_variant {lncRNA [ENSG00000287076]; } | upstream_gene_variant {lncRNA [ENSG00000300064]; processed_pseudogene [RPL5P6]; snRNA [RNU6-695P]; protein_coding [BARHL2]; } |	eqtl {ENSG00000287076 [cerebellum]; } |
	rs481214	1	93469865	A	T	93004308	FAM69A; MTF2	MTF2; FAM69A
	rs11165655	1	96959104	A	G	96493548	PTBP2	PTBP2	PTBP2		intron_variant {lncRNA [ENSG00000296873]; } | upstream_gene_variant {misc_RNA [RN7SL831P]; lncRNA [ENSG00000296892]; protein_coding [PTBP2]; } |
	rs17575798	1	110086451	A	G	109543829	GNAI3; GPR61	GPR61	GPR61	GNAI3; GPR61	synonymous_variant {protein_coding [GPR61]; } |	eqtl {GNAI3 [rectum, CD4-positive, alpha-beta T cell, neutrophil]; GPR61 [tibial nerve]; } |
	rs6690292	1	113188419	T	C	112645797	CAPZA1; MOV10; PPM1J; RHOC; ST7L; WNT2B	CAPZA1	CAPZA1	CAPZA1; RHOC; ST7L; MOV10; PPM1J; WNT2B	intron_variant {protein_coding [CAPZA1]; } |	eqtl {CAPZA1 [lymphoblastoid cell line, tibial nerve, dorsolateral prefrontal cortex, induced pluripotent stem cell, adipose tissue, skeletal muscle tissue, fibroblast]; RHOC [lymphoblastoid cell line]; ST7L [testis, cerebellum, body of pancreas, skin of body, esophagus muscularis mucosa, induced pluripotent stem cell]; MOV10 [CD14-positive, CD16-negative classical monocyte, thyroid gland]; PPM1J [dorsolateral prefrontal cortex]; WNT2B [body of pancreas]; } |
	rs11102807	1	115061584	A	G	114518963	BCAS2; TRIM33	TRIM33; BCAS2	TRIM33		upstream_gene_variant {processed_pseudogene [PKMP1]; misc_RNA [RNY1P13]; lncRNA [ENSG00000297525]; unitary_pseudogene [NR1H5P]; protein_coding [TRIM33]; } |
	rs9436119	1	150467753	A	G	150495277	ADAMTSL4; ARNT; C1orf54; ECM1; FALEC; FCGR1A; MRPS21; MTMR11; PIP5K1A; POGZ; RPRD2; TARS2	TARS2	TARS2	MRPS21; RPRD2; ARNT; TARS2; ECM1; C1orf54; FALEC; ADAMTSL4; PIP5K1A; POGZ; MTMR11; FCGR1A	intron_variant {protein_coding [TARS2]; } |	eqtl {MRPS21 [lymphoblastoid cell line, CD14-positive, CD16-negative classical monocyte, putamen, amygdala, dorsolateral prefrontal cortex, coronary artery, hypothalamus, cerebellum, CD4-positive, alpha-beta T cell, anterior lingual gland, sigmoid colon, uterus, right atrium auricular region, blood, adipose tissue, right lobe of liver, cartilage tissue, fibroblast, cortex of kidney, skin of body, ascending aorta, stomach, nucleus accumbens]; RPRD2 [testis, skeletal muscle tissue, blood, dorsolateral prefrontal cortex, CD14-positive, CD16-negative classical monocyte]; ARNT [memory regulatory T cell, naive regulatory T cell]; TARS2 [tibial artery, left ventricle myocardium, omental fat pad, suprapubic skin, right atrium auricular region, transverse colon, dorsolateral prefrontal cortex, esophagus squamous epithelium, lymphoblastoid cell line, skin of body, testis, blood, breast epithelium, macrophage, cerebellum, sigmoid colon, gastroesophageal sphincter, adrenal gland, anterior cingulate cortex, stomach, frontal cortex, adipose tissue, tibial nerve, thyroid gland, upper lobe of left lung, esophagus muscularis mucosa, pituitary gland, induced pluripotent stem cell]; ECM1 [cerebellum, dorsolateral prefrontal cortex, adipose tissue]; C1orf54 [skin of body, induced pluripotent stem cell, macrophage]; FALEC [dorsolateral prefrontal cortex, lymphoblastoid cell line]; ADAMTSL4 [esophagus squamous epithelium]; PIP5K1A [nucleus accumbens]; POGZ [pituitary gland]; MTMR11 [skin of body]; FCGR1A [blood]; } |
	rs6665637	1	153756083	A	G	153783607	DENND4B; GATAD2B; ILF2; SLC27A3	SLC27A3; GATAD2B	ILF2	DENND4B	upstream_gene_variant {protein_coding [ILF2]; lncRNA [ENSG00000291199]; processed_pseudogene [GEMIN2P1]; snoRNA [SNORA58B]; unprocessed_pseudogene [S100A7L2]; misc_RNA [Y_RNA]; miRNA [MIR8083]; transcribed_unprocessed_pseudogene [ENSG00000231827]; } |	eqtl {DENND4B [esophagus squamous epithelium]; } |
	rs115073088	1	174215858	A	G	174246720	RABGAP1L	RABGAP1L	RABGAP1L		intron_variant {protein_coding [RABGAP1L]; } |
	rs975025	1	179338327	T	C	179369192	AXDND1	AXDND1	AXDND1		intron_variant {protein_coding [AXDND1]; } |
	rs1144566	1	182569626	T	C	182600491	RGS16	RGS16	RGS16		missense_variant {protein_coding [RGS16]; } |
	rs146820337	1	190095126	D	I		FAM5C	FAM5C
	rs1221502	1	193276975	A	C	193307845	B3GALT2; CDC73; GLRX2	CDC73	B3GALT2	GLRX2	upstream_gene_variant {protein_coding [B3GALT2]; lncRNA [LINC01031]; snoRNA [SCARNA18B]; processed_pseudogene [ZNF101P2]; misc_RNA [Metazoa_SRP]; } |	eqtl {GLRX2 [skeletal muscle tissue, CD4-positive, alpha-beta T cell]; } |
	rs4657983	1	195454557	A	G	195485427	KCNT2	KCNT2
	rs6429233	1	241137033	A	G	240973733	RGS7	RGS7	RGS7		intron_variant {protein_coding [RGS7]; } |
	rs13011556	2	4651923	C	G	4604333	ALLC	ALLC
	rs62124718	2	12822995	A	G	12682869	LPIN1; TRIB2	TRIB2; LPIN1	TRIB2		splice_polypyrimidine_tract_variant {lncRNA [ENSG00000286427]; } | upstream_gene_variant {protein_coding [TRIB2]; lncRNA [ENSG00000309353]; snRNA [RNU6-843P]; miRNA [MIR3125]; } |
	rs72796401	2	24180078	A	T	23957208	ATAD2B; FAM228B; UBXN2A	UBXN2A	UBXN2A	ATAD2B; UBXN2A; FAM228B	intron_variant {protein_coding [UBXN2A]; } |	eqtl {ATAD2B [upper lobe of left lung, testis]; UBXN2A [CD4-positive, alpha-beta T cell, right atrium auricular region, neutrophil]; FAM228B [dorsolateral prefrontal cortex]; } |
	rs6718511	2	25122324	A	G	24899455	ADCY3; CENPO; DNAJC27-AS1; ENSG00000271936	ADCY3	ADCY3	DNAJC27-AS1; ADCY3; CENPO; ENSG00000271936	intron_variant {protein_coding [ADCY3]; } |	eqtl {DNAJC27-AS1 [cerebellum, breast epithelium, pituitary gland]; ADCY3 [adipose tissue, macrophage, upper lobe of left lung, lymphoblastoid cell line, CD8-positive, alpha-beta T cell, dorsolateral prefrontal cortex, CD4-positive, alpha-beta T cell, suprapubic skin, frontal cortex, T follicular helper cell, tibial nerve, blood, tibial artery, CD14-positive, CD16-negative classical monocyte]; CENPO [tibial artery, frontal cortex, lymphoblastoid cell line, blood, tibial nerve, transverse colon, adipose tissue]; ENSG00000271936 [adipose tissue, lymphoblastoid cell line, dorsolateral prefrontal cortex, tibial nerve]; } |
	rs11678584	2	32563426	A	T	32338357	BIRC6; YIPF4	YIPF4; BIRC6	BIRC6		upstream_gene_variant {protein_coding [BIRC6]; lncRNA [SLC30A6-DT]; miRNA [MIR558]; [ENSG00000279544]; snRNA [RNU6-647P]; } |
	rs848552	2	36700580	C	G	36473437	CRIM1	CRIM1	CRIM1	CRIM1	intron_variant {protein_coding [CRIM1]; } |	eqtl {CRIM1 [CD14-positive, CD16-negative classical monocyte]; } |
	rs7602499	2	41385367	T	C	41158227	C2orf91; SLC8A1	C2orf91; SLC8A1
	rs75120545	2	44271496	T	C	44044357	LRPPRC; PPM1B	LRPPRC; PPM1B	LRPPRC		upstream_gene_variant {protein_coding [LRPPRC]; lncRNA [ENSG00000294944]; processed_pseudogene [RPL12P19]; misc_RNA [RN7SKP66]; transcribed_unprocessed_pseudogene [PDSS1P2]; } |
	rs6544906	2	46863872	A	C	46636733	CRIPT; PIGF; SOCS5	CRIPT; SOCS5	PIGF	CRIPT; PIGF	upstream_gene_variant {protein_coding [PIGF]; lncRNA [RHOQ-AS1]; misc_RNA [RN7SL817P]; processed_pseudogene [RPL36AP14]; [ENSG00000279254]; } |	eqtl {CRIPT [lymphoblastoid cell line, T-helper 17 cell, adrenal gland, CD14-positive, CD16-negative classical monocyte, skeletal muscle tissue, upper lobe of left lung, breast epithelium, ascending aorta, CD8-positive, alpha-beta T cell, suprapubic skin, pituitary gland, left ventricle myocardium, transverse colon, frontal cortex, spleen, gastroesophageal sphincter, CD4-positive, alpha-beta T cell, vagina, B cell, adipose tissue, dorsolateral prefrontal cortex, tibial nerve, skin of body, caudate nucleus, blood, T-helper 1 cell, anterior cingulate cortex, coronary artery, T follicular helper cell, tibial artery, naive regulatory T cell, sensory neuron, T cell, body of pancreas, esophagus muscularis mucosa, right lobe of liver, stomach, testis, right atrium auricular region, sigmoid colon, omental fat pad, esophagus squamous epithelium, thyroid gland, neutrophil, prostate gland, induced pluripotent stem cell]; PIGF [adipose tissue, B cell, blood]; } |
	rs17396357	2	48252311	T	C	48025172	FBXO11; FOXN2	FOXN2; FBXO11	FBXO11	FBXO11	intron_variant {lncRNA [ENSG00000230773]; } | upstream_gene_variant {processed_pseudogene [PPIAP62]; lncRNA [ENSG00000309573]; misc_RNA [RN7SKP224]; protein_coding [FBXO11]; } |	eqtl {FBXO11 [adipose tissue]; } |
	rs12470914	2	50532840	A	T	50305702	NRXN1	NRXN1	NRXN1		intron_variant {protein_coding [NRXN1]; } |
	rs4672458	2	53736362	T	C	53509224	ACYP2; ASB3; CHAC2	ASB3	CHAC2	ACYP2	upstream_gene_variant {protein_coding [CHAC2]; lncRNA [ENSG00000310265]; scaRNA [ENSG00000251942]; processed_pseudogene [ENSG00000223897]; } |	eqtl {ACYP2 [anterior lingual gland]; } |
	rs13414393	2	54275162	T	C	54048025	ACYP2; ENSG00000272156; PSME4	ACYP2; PSME4	ACYP2	ENSG00000272156; ACYP2	upstream_gene_variant {protein_coding [ACYP2]; lncRNA [ENSG00000272156]; miRNA [MIR3682]; snRNA [RNU6-997P]; processed_pseudogene [HMGB1P31]; } |	eqtl {ENSG00000272156 [skeletal muscle tissue, esophagus muscularis mucosa]; ACYP2 [dorsolateral prefrontal cortex, cerebellum, putamen, breast epithelium, skeletal muscle tissue, sigmoid colon]; } |
	rs10175975	2	59429807	T	C	59202672	FANCL	FANCL
	rs359248	2	60477461	T	G	60250326	BCL11A	BCL11A	BCL11A		intron_variant {lncRNA [ENSG00000299640]; } | upstream_gene_variant {lncRNA [ENSG00000299302]; snRNA [RNU1-32P]; misc_RNA [RN7SL361P]; processed_pseudogene [RPL26P13]; } | downstream_gene_variant {miRNA [MIR4432]; lncRNA [ENSG00000304066]; transcribed_processed_pseudogene [IFITM3P9]; processed_pseudogene [ATP1B3P1]; protein_coding [BCL11A]; } |
	rs812925	2	61680993	C	G	61453858	C2orf74; ENSG00000273302; USP34; USP34-DT; XPO1	USP34	USP34	ENSG00000273302; XPO1; C2orf74; USP34-DT; USP34	intron_variant {protein_coding [USP34]; } |	eqtl {ENSG00000273302 [cerebellum, blood]; XPO1 [dorsolateral prefrontal cortex, stomach, blood, macrophage, CD14-positive, CD16-negative classical monocyte, neutrophil]; C2orf74 [naive regulatory T cell]; USP34-DT [skeletal muscle tissue, dorsolateral prefrontal cortex]; USP34 [pituitary gland]; } |
	rs113851554	2	66750564	T	G	66523432	MEIS1	MEIS1	MEIS1		intron_variant {protein_coding [MEIS1]; } |
	rs2706762	2	70488470	T	C	70261338	LMNB2; PCYOX1	PCYOX1	PCYOX1	LMNB2	missense_variant {protein_coding [PCYOX1]; } |	pqtl {LMNB2 [blood plasma]; } |
	rs12464387	2	75445544	A	G	75218418	EVA1A; TACR1	TACR1; EVA1A	TACR1	TACR1	upstream_gene_variant {lncRNA [ENSG00000306831]; snoRNA [ENSG00000238410]; processed_pseudogene [ENSG00000230477]; protein_coding [TACR1]; } |	eqtl {TACR1 [induced pluripotent stem cell]; } |
	rs6727752	2	76361783	A	G	76134657	ENSG00000287474; GCFC2; LRRTM4	LRRTM4; GCFC2	GCFC2	ENSG00000287474	intron_variant {lncRNA [ENSG00000287474]; } | upstream_gene_variant {lncRNA [ENSG00000287172]; processed_pseudogene [SUCLA2P2]; protein_coding [GCFC2]; } |	eqtl {ENSG00000287474 [dorsolateral prefrontal cortex]; } |
	rs10520176	2	77217310	T	C	76990184	LRRTM4	LRRTM4	LRRTM4		intron_variant {lncRNA [LRRTM4-AS1]; protein_coding [LRRTM4]; } |
	rs11681299	2	88901732	T	C	88602214	EIF2AK3; EIF2AK3-DT; RPIA	EIF2AK3	EIF2AK3	EIF2AK3-DT; EIF2AK3; RPIA	intron_variant {protein_coding [EIF2AK3]; } |	eqtl {EIF2AK3-DT [fibroblast, blood, upper lobe of left lung, esophagus muscularis mucosa, adipose tissue, tibial artery, breast epithelium]; EIF2AK3 [dorsolateral prefrontal cortex]; RPIA [dorsolateral prefrontal cortex]; } |
	rs34509802	2	101591710	A	G	100975248	ENSG00000223947; NPAS2; RPL31	NPAS2	NPAS2	RPL31; ENSG00000223947; NPAS2	intron_variant {protein_coding [NPAS2]; lncRNA [NPAS2-AS1]; } |	eqtl {RPL31 [body of pancreas, ovary, vagina]; ENSG00000223947 [testis]; NPAS2 [testis]; } |
	rs76064513	2	125438641	T	C	124681064	CNTNAP5	CNTNAP5
	rs77248969	2	136490731	A	G	135733161	DARS1; R3HDM1; UBXN4	UBXN4; R3HDM1	UBXN4	DARS1; UBXN4	intron_variant {lncRNA [ENSG00000308733]; } | upstream_gene_variant {lncRNA [LCT-AS1]; processed_pseudogene [G3BP1P1]; [ENSG00000279024]; protein_coding [UBXN4]; snRNA [RNU6-512P]; } |	eqtl {DARS1 [lymphoblastoid cell line, coronary artery, C1 segment of cervical spinal cord, right atrium auricular region, B cell, induced pluripotent stem cell, CD4-positive, alpha-beta T cell, dorsolateral prefrontal cortex, prostate gland, T cell]; UBXN4 [CD14-positive, CD16-negative classical monocyte]; } |
	rs28380327	2	144232491	A	T	143474922	ARHGAP15	ARHGAP15	ARHGAP15		intron_variant {protein_coding [ARHGAP15]; lncRNA [ENSG00000228655]; } |
	rs2166559	2	149551658	T	C	148794089	EPC2; KIF5C	EPC2; KIF5C	KIF5C		upstream_gene_variant {lncRNA [ENSG00000309130]; processed_pseudogene [USP12P2]; protein_coding [KIF5C]; } |
	rs747003	2	161916409	T	C	161059898	RBMS1; TANK	TANK; RBMS1	TANK		upstream_gene_variant {protein_coding [TANK]; lncRNA [ENSG00000299704]; [ENSG00000279844]; processed_pseudogene [ENSG00000232337]; rRNA_pseudogene [RNA5SP108]; snoRNA [ENSG00000238570]; } |
	rs13004345	2	174037347	T	C	173172619	MAP3K20; ZAK	ZAK	MAP3K20	MAP3K20	intron_variant {protein_coding [MAP3K20]; lncRNA [MAP3K20-AS1]; } |	eqtl {MAP3K20 [lymphoblastoid cell line]; } |
	rs6433478	2	175241482	T	C	174376754	CIR1	CIR1	CIR1		intron_variant {protein_coding [CIR1]; } |
	rs4666682	2	186203743	A	G	185339016	FSIP2; ZNF804A	ZNF804A; FSIP2
	rs11677484	2	191578172	T	G	190713446	B1; GLS; NAB1	B1; GLS	GLS	NAB1	intron_variant {lncRNA [ENSG00000228509]; } | upstream_gene_variant {misc_RNA [RN7SKP179]; lncRNA [ENSG00000284052]; snRNA [RNU6-959P]; processed_pseudogene [HMGB1P27]; protein_coding [GLS]; } |	eqtl {NAB1 [macrophage, thyroid gland, left ventricle myocardium]; } |
	rs1064213	2	198950240	A	G	198085516	PLCL1	PLCL1	PLCL1		missense_variant {protein_coding [PLCL1]; } |
	rs184033703	2	206956138	A	G	206091414	CMKLR2-AS; INO80D; NDUFS1	INO80D; NDUFS1	INO80D	CMKLR2-AS	intron_variant {lncRNA [INO80D-AS1]; } | upstream_gene_variant {misc_RNA [ENSG00000277502]; snoRNA [snoZ196]; lncRNA [ENSG00000231955]; protein_coding [INO80D]; } |	eqtl {CMKLR2-AS [placenta]; } |
	rs80271258	2	239311505	T	C	238402864	ASB1; LINC02610; TRAF3IP1	TRAF3IP1; ASB1	ASB1	LINC02610; TRAF3IP1	upstream_gene_variant {snRNA [RNU6-234P]; protein_coding [ASB1]; lncRNA [ENSG00000232306]; unprocessed_pseudogene [ENSG00000274346]; } |	eqtl {LINC02610 [adipose tissue, cerebellum]; TRAF3IP1 [adipose tissue, testis]; } |
	rs62182135	2	240267305	A	C	239345610	HDAC4	HDAC4	HDAC4		intron_variant {protein_coding [HDAC4]; } |
	rs35346733	3	2521322	A	G	2479638	CNTN4	CNTN4	CNTN4		intron_variant {protein_coding [CNTN4]; } |
	rs111261826	3	7189617	A	C	7147930	GRM7	GRM7	GRM7	GRM7	intron_variant {protein_coding [GRM7]; } |	eqtl {GRM7 [prostate gland]; } |
	rs149611468	3	8817423	T	C	8775737	OXTR; RAD18	RAD18; OXTR	OXTR		upstream_gene_variant {protein_coding [OXTR]; lncRNA [SRGAP3-AS1]; snRNA [RNU4ATAC17P]; snoRNA [ENSG00000281863]; } |
	rs6794796	3	14383632	A	G	14342132	LSM3; SLC6A6	LSM3; SLC6A6	SLC6A6		upstream_gene_variant {lncRNA [ENSG00000295017]; protein_coding [SLC6A6]; unitary_pseudogene [VN1R21P]; rRNA_pseudogene [RNA5SP124]; } |
	rs9817910	3	18246870	A	G	18205378	LOC339862; TBC1D5	LOC339862	TBC1D5		intron_variant {lncRNA [ENSG00000301777]; } | upstream_gene_variant {protein_coding [TBC1D5]; unprocessed_pseudogene [NPEPPSP2]; processed_pseudogene [PDCL3P3]; lncRNA [ENSG00000299172]; } |
	rs73050286	3	23224684	T	C	23183193	UBE2E2	UBE2E2	UBE2E2	UBE2E2	upstream_gene_variant {protein_coding [UBE2E2]; lncRNA [ENSG00000297511]; processed_pseudogene [RRBP1P2]; misc_RNA [Y_RNA]; } |	eqtl {UBE2E2 [CD14-positive, CD16-negative classical monocyte]; } |
	rs2362775	3	24924421	T	C	24882930	RARB; RPL15; THRB	RARB; THRB	THRB	RPL15	upstream_gene_variant {protein_coding [THRB]; processed_pseudogene [CFL1P7]; lncRNA [ENSG00000272554]; miRNA [ENSG00000265028]; rRNA_pseudogene [RNA5SP125]; } |	eqtl {RPL15 [putamen]; } |
	rs114848860	3	36859494	A	T	36818003	DCLK3; TRANK1	TRANK1; DCLK3	DCLK3		upstream_gene_variant {protein_coding [DCLK3]; processed_pseudogene [PRADC1P1]; unprocessed_pseudogene [NBPF21P]; snRNA [RNU6-1301P]; lncRNA [ENSG00000292977]; transcribed_processed_pseudogene [HSPD1P6]; } |
	rs78580841	3	46986452	T	C	46944962	CCDC12	CCDC12	CCDC12		intron_variant {protein_coding [CCDC12]; } |
	rs12636669	3	50003323	T	C	49965890	APEH; CAMKV; ENSG00000230698; MON1A; MST1; MST1R; RBM6; RNF123	RBM6	RBM6	RNF123; MST1; MON1A; CAMKV; APEH; ENSG00000230698; MST1R	intron_variant {protein_coding [RBM6]; } |	eqtl {RNF123 [suprapubic skin, uterus, sensory neuron, tibial nerve]; MST1 [right lobe of liver, frontal cortex, Ammon's horn, dorsolateral prefrontal cortex, skeletal muscle tissue, suprapubic skin, stomach, nucleus accumbens, ascending aorta, transverse colon, Peyer's patch]; MON1A [natural killer cell, CD14-positive, CD16-negative classical monocyte]; CAMKV [induced pluripotent stem cell]; APEH [right lobe of liver]; ENSG00000230698 [testis]; MST1R [adipose tissue]; } |
	rs17007397	3	70594975	C	G	70545824	FOXP1; MITF	FOXP1; MITF
	rs7626335	3	71575177	A	C	71526026	EIF4E3; FOXP1; SCG3	FOXP1; EIF4E3	FOXP1	SCG3; FOXP1	intron_variant {protein_coding [FOXP1]; } |	pqtl {SCG3 [blood plasma]; } | eqtl {FOXP1 [CD4-positive, alpha-beta T cell]; } |
	rs7429614	3	77205438	T	G	77156287	ROBO2	ROBO2	ROBO2		intron_variant {protein_coding [ROBO2]; } |
	rs112201801	3	82591379	T	C	82542228	GBE1	GBE1
	rs12631477	3	83804561	T	C	83755410
	rs1449403	3	85591467	A	G	85542317	CADM2	CADM2	CADM2		intron_variant {lncRNA [ENSG00000303316]; protein_coding [CADM2]; } |
	rs34967119	3	104778430	A	G	105059586	ALCAM	ALCAM	ALCAM	ALCAM	upstream_gene_variant {protein_coding [ALCAM]; lncRNA [ENSG00000294208]; } |	eqtl {ALCAM [macrophage]; } |
	rs1398346	3	110271943	T	C	110553096	LOC151760	LOC151760
	rs1800828	3	113891549	C	G	114172702	DRD3; ENSG00000241490	DRD3	DRD3	ENSG00000241490	intron_variant {protein_coding [DRD3]; } |	eqtl {ENSG00000241490 [T-helper 1 cell]; } |
	rs72950188	3	116103275	T	C	116384428	LSAMP	LSAMP	LSAMP		intron_variant {protein_coding [LSAMP]; } |
	rs72966564	3	123149816	T	C	123430969	ADCY5; HSPBAP1	ADCY5	ADCY5	HSPBAP1	intron_variant {protein_coding [ADCY5]; } |	eqtl {HSPBAP1 [hepatocyte]; } |
	rs13065394	3	132971327	T	G	133252483	TMEM108	TMEM108	TMEM108		intron_variant {protein_coding [TMEM108]; lncRNA [TMEM108-AS1]; } |
	rs4550782	3	138132393	T	G	138413551	ESYT3; MRAS	ESYT3; MRAS	ESYT3		upstream_gene_variant {protein_coding [ESYT3]; processed_pseudogene [KRT8P36]; lncRNA [ENSG00000272609]; [ENSG00000280399]; unprocessed_pseudogene [ENSG00000286396]; } |
	rs7649164	3	150788032	T	G	151070245	CLRN1; MED12L	MED12L; CLRN1	MED12L		intron_variant {lncRNA [ENSG00000306422]; } | upstream_gene_variant {misc_RNA [ENSG00000276055]; rRNA_pseudogene [RNA5SP145]; processed_pseudogene [SETP11]; lncRNA [ENSG00000286273]; protein_coding [MED12L]; } |
	rs6440833	3	152646244	A	G	152928455	P2RY1; RAP2B	P2RY1; RAP2B	RAP2B		intron_variant {lncRNA [ENSG00000304892]; } | upstream_gene_variant {processed_pseudogene [ATP5MGP5]; lncRNA [ENSG00000298712]; protein_coding [RAP2B]; } |
	rs111867612	3	157721819	A	C	158004030	C3orf55; RSRC1; SHOX2	C3orf55; SHOX2	RSRC1	RSRC1	intron_variant {lncRNA [ENSG00000242536]; } | upstream_gene_variant {protein_coding [RSRC1]; processed_pseudogene [RPS12P7]; lncRNA [ENSG00000239716]; misc_RNA [RN7SKP46]; } |	eqtl {RSRC1 [esophagus muscularis mucosa]; } |
	rs1599374	3	160891727	A	G	161173939	B3GALNT1; NMD3; SPTSSB	B3GALNT1; NMD3	NMD3	NMD3; B3GALNT1; SPTSSB	upstream_gene_variant {protein_coding [NMD3]; lncRNA [LINC02067]; } |	eqtl {NMD3 [lymphoblastoid cell line, thyroid gland]; B3GALNT1 [CD4-positive, alpha-beta T cell]; SPTSSB [cerebellum]; } |
	rs3850174	3	172364093	A	T	172646303	NCEH1	NCEH1	NCEH1		intron_variant {protein_coding [NCEH1]; } |
	rs301218	3	176096919	A	G	176379131	ALADL2; TBL1XR1	ALADL2; TBL1XR1
	rs9836621	3	182096311	T	C	182378523	ATP11B; SOX2	ATP11B; SOX2
	rs1468945	3	185990392	A	G	186272603	DGKG	DGKG	DGKG		intron_variant {protein_coding [DGKG]; } |
	rs3796618	4	1349602	A	T	1355814	CTBP1; ENSG00000253399; ENSG00000254094; MAEA; UVSSA	UVSSA	UVSSA	ENSG00000253399; UVSSA; ENSG00000254094; MAEA; CTBP1	intron_variant {protein_coding [UVSSA]; } |	eqtl {ENSG00000253399 [fibroblast, prostate gland, induced pluripotent stem cell, thyroid gland, esophagus muscularis mucosa, testis, blood, spleen, transverse colon, upper lobe of left lung, tibial nerve, breast epithelium]; UVSSA [caudate nucleus, esophagus muscularis mucosa, CD4-positive, alpha-beta T cell, substantia nigra, adipose tissue, CD14-positive, CD16-negative classical monocyte, skin of body, blood, hypothalamus, skeletal muscle tissue, dorsolateral prefrontal cortex, tibial nerve, thyroid gland, vagina, pituitary gland, memory regulatory T cell, lymphoblastoid cell line, omental fat pad, naive regulatory T cell, neutrophil, placenta, T cell]; ENSG00000254094 [stomach, adrenal gland, CD14-positive, CD16-negative classical monocyte, tibial nerve, testis, fibroblast, gastroesophageal sphincter, left ventricle myocardium, sigmoid colon, esophagus muscularis mucosa, tibial artery, esophagus squamous epithelium, omental fat pad, adipose tissue, blood, induced pluripotent stem cell, right lobe of liver, upper lobe of left lung, prostate gland]; MAEA [putamen, dorsolateral prefrontal cortex]; CTBP1 [dorsolateral prefrontal cortex, testis]; } |
	rs4690085	4	2697300	A	G	2695573	FAM193A; HTT; NOP14-AS1; TNIP2	FAM193A	FAM193A	TNIP2; NOP14-AS1; HTT	intron_variant {protein_coding [FAM193A]; } |	eqtl {TNIP2 [adipose tissue, lymphoblastoid cell line, blood]; NOP14-AS1 [adipose tissue]; HTT [vagina]; } |
	rs4698678	4	18260776	C	G	18259153	LCORL	LCORL	LCORL		upstream_gene_variant {protein_coding [LCORL]; lncRNA [ENSG00000286046]; } |
	rs1502249	4	27495379	A	G	27493757	STIM2	STIM2
	rs6838677	4	66520667	A	C	65654949	EPHA5	EPHA5	EPHA5		intron_variant {protein_coding [EPHA5]; } |
	rs4860734	4	67096904	A	G	66231186	EPHA5	EPHA5
	rs6816922	4	80206272	A	C	79285118	NAA11; PAQR3	PAQR3; NAA11	PAQR3		intron_variant {lncRNA [LINC01088]; } | upstream_gene_variant {protein_coding [PAQR3]; lncRNA [ENSG00000309278]; } |
	rs6846730	4	83279041	T	C	82357888	HNRNPD	HNRNPD	HNRNPD	HNRNPD	intron_variant {protein_coding [HNRNPD]; } |	eqtl {HNRNPD [lymphoblastoid cell line]; } |
	rs2850979	4	102094764	T	C	101173607	PPP3CA	PPP3CA	PPP3CA		intron_variant {protein_coding [PPP3CA]; } |
	rs10610420	4	105317995	D	I		CXXC4; TACR3	TACR3; CXXC4
	rs7700110	4	114439894	A	G	113518738	CAMK2D	CAMK2D	CAMK2D	CAMK2D	intron_variant {protein_coding [CAMK2D]; lncRNA [ENSG00000308709]; } |	eqtl {CAMK2D [dorsolateral prefrontal cortex]; } |
	rs17455138	4	130903511	T	C	129982356	C4orf33	C4orf33
	rs9991917	4	132512118	A	T	131590963
	rs4241964	4	137053959	T	G	136132804
	rs938836	4	139939653	A	G	139018499	CCRN4L; NOCT	CCRN4L	NOCT		intron_variant {protein_coding [NOCT]; } |
	rs72729847	4	147296930	T	C	146375778	SLC10A7	SLC10A7	SLC10A7		intron_variant {protein_coding [SLC10A7]; } |
	rs9997394	4	163704083	A	G	162782931	FSTL5; MARCHF1; NAF1; TMA16	FSTL5; NAF1	NAF1	MARCHF1; TMA16	intron_variant {lncRNA [ENSG00000248431]; } | upstream_gene_variant {lncRNA [ENSG00000295172]; processed_pseudogene [ENSG00000251123]; } | downstream_gene_variant {protein_coding [NAF1]; processed_pseudogene [TOMM22P4]; lncRNA [ENSG00000287072]; miRNA [MIR4454]; } |	eqtl {MARCHF1 [thyroid gland]; TMA16 [CD14-positive, CD16-negative classical monocyte]; } |
	rs10058356	5	35220404	T	C	35220302	PRLR	PRLR	PRLR		intron_variant {protein_coding [PRLR]; } |
	rs67169439	5	59027048	D	I		PDE4D	PDE4D
	rs7701529	5	63861475	A	T	64565648	RGS7BP	RGS7BP	RGS7BP		intron_variant {protein_coding [RGS7BP]; } |
	rs7721608	5	76581258	T	G	77285433	PDE8B	PDE8B	PDE8B		intron_variant {protein_coding [PDE8B]; } |
	rs66507804	5	86630284	T	C	87334467	RASA1	RASA1	RASA1	RASA1	intron_variant {protein_coding [RASA1]; } |	eqtl {RASA1 [CD4-positive, alpha-beta T cell, dorsolateral prefrontal cortex, tibial artery]; } |
	rs4269995	5	87701223	T	C	88405406	ENSG00000287862; MEF2C; TMEM161B; TMEM161B-DT	TMEM161B; MEF2C	TMEM161B	TMEM161B-DT; TMEM161B; ENSG00000287862	intron_variant {lncRNA [TMEM161B-DT]; } | upstream_gene_variant {lncRNA [ENSG00000302817]; processed_pseudogene [H3P23]; rRNA_pseudogene [RNA5SP187]; protein_coding [TMEM161B]; } |	eqtl {TMEM161B-DT [T cell, macrophage, adrenal gland, upper lobe of left lung, sensory neuron, lymphoblastoid cell line, blood, skin of body, dorsolateral prefrontal cortex, Peyer's patch, CD14-positive, CD16-negative classical monocyte, transverse colon, stomach, B cell, suprapubic skin, memory regulatory T cell, omental fat pad, CD4-positive, alpha-beta T cell, uterus, neocortex, naive regulatory T cell, tibial artery, induced pluripotent stem cell, islet of Langerhans, right lobe of liver, caudate nucleus, ovary, cartilage tissue, pituitary gland, anterior cingulate cortex, body of pancreas, frontal cortex, putamen, nucleus accumbens, skeletal muscle tissue, breast epithelium, testis, amygdala, esophagus squamous epithelium, adipose tissue, CD8-positive, alpha-beta T cell, ascending aorta, right atrium auricular region, prostate gland, Ammon's horn, tibial nerve, coronary artery, cerebellum, hypothalamus, left ventricle myocardium, esophagus muscularis mucosa, anterior lingual gland]; TMEM161B [CD14-positive, CD16-negative classical monocyte]; ENSG00000287862 [putamen]; } |
	rs77960	5	103964585	A	G	104628884	ENSG00000251574			ENSG00000251574		eqtl {ENSG00000251574 [testis]; } |
	rs1559253	5	106657015	A	G	107321314	EFNA5	EFNA5	EFNA5		intron_variant {lncRNA [ENSG00000304371]; } | upstream_gene_variant {misc_RNA [RN7SKP122]; lncRNA [ENSG00000293866]; processed_pseudogene [ENSG00000248827]; } | downstream_gene_variant {protein_coding [EFNA5]; misc_RNA [RN7SL782P]; lncRNA [ENSG00000304947]; processed_pseudogene [PSMC1P5]; } |
	rs17140201	5	115939896	A	G	116604200	SEMA6A	SEMA6A	SEMA6A		intron_variant {lncRNA [ENSG00000305507]; } | upstream_gene_variant {lncRNA [ENSG00000310451]; processed_pseudogene [RPS17P2]; snRNA [RNU6-644P]; protein_coding [SEMA6A]; } |
	rs13172141	5	122990902	A	T	123655208	CEP120; CSNK1G3; ZNF608	ZNF608; CSNK1G3	CEP120		upstream_gene_variant {lncRNA [ENSG00000309809]; transcribed_processed_pseudogene [HMGB3P17]; processed_pseudogene [KRT8P33]; protein_coding [CEP120]; } |
	rs67988891	5	152204741	C	G	152825181	GRIA1; NMUR2	GRIA1; NMUR2	NMUR2		intron_variant {lncRNA [LINC01470]; } | upstream_gene_variant {protein_coding [NMUR2]; processed_pseudogene [RPL36AP20]; } |
	rs2901796	5	163330708	A	G	163903702	MAT2B; NUDCD2	MAT2B	NUDCD2		upstream_gene_variant {lncRNA [ENSG00000285590]; snRNA [RNU6-168P]; processed_pseudogene [LSM1P2]; protein_coding [NUDCD2]; } |
	rs42210	5	166408788	C	G	166981783	TENM2	TENM2	TENM2		intron_variant {protein_coding [TENM2]; } |
	rs12518401	5	173539588	A	G	174112585	BOD1; HMP19; MSX2	HMP19; MSX2	BOD1		upstream_gene_variant {protein_coding [BOD1]; lncRNA [ENSG00000253447]; processed_pseudogene [RPL12P22]; } |
	rs7735794	5	175339984	A	G	175912981	CPLX2; ENSG00000250820; ENSG00000289731; THOC3	CPLX2; THOC3	ENSG00000289731	THOC3; ENSG00000250820	intron_variant {lncRNA [ENSG00000250820]; } | upstream_gene_variant {protein_coding [ENSG00000289731]; miRNA [MIR1271]; lncRNA [ENSG00000296908]; processed_pseudogene [BRCC3P1]; transcribed_processed_pseudogene [ENSG00000251623]; unprocessed_pseudogene [OR1X1P]; [ENSG00000280068]; } |	eqtl {THOC3 [Ammon's horn, tibial nerve, ovary, pituitary gland, skeletal muscle tissue, dorsolateral prefrontal cortex, islet of Langerhans, substantia nigra, esophagus muscularis mucosa, CD14-positive, CD16-negative classical monocyte, CD4-positive, alpha-beta T cell, hypothalamus, frontal cortex, T cell, caudate nucleus, breast epithelium, suprapubic skin, cerebellum, coronary artery, putamen, spleen, fibroblast, omental fat pad, gastroesophageal sphincter, left ventricle myocardium, thyroid gland, upper lobe of left lung, blood, C1 segment of cervical spinal cord, adipose tissue, anterior lingual gland, tibial artery]; ENSG00000250820 [CD4-positive, alpha-beta T cell]; } |
	rs465670	5	176877624	T	C	177450623	B4GALT7; DBN1; GRK6; PRR7; PRR7-AS1; TSPAN17	PRR7	PRR7	DBN1; GRK6; TSPAN17; PRR7-AS1; B4GALT7	intron_variant {protein_coding [PRR7]; } |	eqtl {DBN1 [dorsolateral prefrontal cortex, blood, lymphoblastoid cell line, adipose tissue, CD14-positive, CD16-negative classical monocyte]; GRK6 [naive regulatory T cell, gastroesophageal sphincter, skin of body, testis, suprapubic skin, breast epithelium, CD4-positive, alpha-beta T cell, tibial nerve, pituitary gland, adipose tissue, natural killer cell, CD14-positive, CD16-negative classical monocyte, omental fat pad, skeletal muscle tissue, neutrophil, lymphoblastoid cell line, esophagus squamous epithelium, dorsolateral prefrontal cortex, esophagus muscularis mucosa, induced pluripotent stem cell]; TSPAN17 [cerebellum]; PRR7-AS1 [testis]; B4GALT7 [right lobe of liver]; } |
	rs9394154	6	11574374	C	G	11574141	TMEM170B	TMEM170B	TMEM170B	TMEM170B	intron_variant {protein_coding [TMEM170B]; } |	eqtl {TMEM170B [lymphoblastoid cell line]; } |
	rs34125199	6	12155114	D	I		HIVEP1	HIVEP1
	rs9381812	6	13183998	A	G	13183766	PHACTR1	PHACTR1	PHACTR1		intron_variant {protein_coding [PHACTR1]; } |
	rs1811899	6	14878060	T	C	14877829	CD83; JARID2	CD83; JARID2	JARID2		intron_variant {lncRNA [ENSG00000303204]; } | upstream_gene_variant {lncRNA [ENSG00000295463]; misc_RNA [RN7SL332P]; snRNA [RNU6-522P]; protein_coding [JARID2]; } |
	rs9465253	6	19102247	T	C	19102016	ID4; RNF144B	ID4; RNF144B
	rs766406	6	26319588	T	G	26319360	BTN3A2; HIST1H4H	BTN3A2; HIST1H4H
	rs486416	6	31856070	A	G	31888293	EHMT2	EHMT2
	rs13203140	6	37630133	T	C	37662357	MDGA1	MDGA1	MDGA1	MDGA1	intron_variant {protein_coding [MDGA1]; } |	eqtl {MDGA1 [islet of Langerhans]; } |
	rs3923809	6	38440970	A	G	38473194	BTBD9	BTBD9	BTBD9		intron_variant {protein_coding [BTBD9]; } |
	rs12206814	6	41517457	C	G	41549719	FOXP4	FOXP4	FOXP4		intron_variant {protein_coding [FOXP4]; } |
	rs2396004	6	43355851	A	G	43388113	ABCC10; CRIP3; ENSG00000287266; ZNF318	ABCC10; ZNF318	ZNF318	CRIP3; ENSG00000287266; ZNF318	intron_variant {lncRNA [ENSG00000287055]; } | upstream_gene_variant {protein_coding [ZNF318]; lncRNA [CUL9-AS1]; snRNA [RNU6-1113P]; scaRNA [ENSG00000252218]; miRNA [MIR6780B]; processed_pseudogene [RPL24P4]; misc_RNA [RN7SL403P]; } |	eqtl {CRIP3 [testis, blood]; ENSG00000287266 [lymphoblastoid cell line]; ZNF318 [T-helper 17 cell, CD14-low, CD16-positive monocyte]; } |
	rs3857599	6	50938247	A	C	50970534	PKHD1; TFAP2B	PKHD1; TFAP2B	TFAP2B		upstream_gene_variant {snoRNA [ENSG00000212532]; lncRNA [ENSG00000297125]; processed_pseudogene [FTH1P5]; } | downstream_gene_variant {protein_coding [TFAP2B]; lncRNA [ENSG00000303025]; processed_pseudogene [TIAL1P1]; } |
	rs2653349	6	55142337	A	G	55277539	HCRTR2	HCRTR2	HCRTR2	HCRTR2	missense_variant {protein_coding [HCRTR2]; } |	eqtl {HCRTR2 [adipose tissue]; } |
	rs9476310	6	57767576	T	C	60799829	GUSBP4; PRIM2	GUSBP4; PRIM2
	rs1931814	6	62589167	A	G	61879262	KHDRBS2	KHDRBS2	KHDRBS2	KHDRBS2	intron_variant {lncRNA [ENSG00000287679]; protein_coding [KHDRBS2]; } |	eqtl {KHDRBS2 [induced pluripotent stem cell, B cell]; } |
	rs2881955	6	72479263	T	C	71769560	OGFRL1; RIMS1	RIMS1; OGFRL1	RIMS1		upstream_gene_variant {protein_coding [RIMS1]; miRNA [MIR30A]; [ENSG00000279289]; lncRNA [ENSG00000306302]; processed_pseudogene [NGRNP2]; snRNA [RNU4-66P]; } |
	rs12195792	6	98705295	A	T	98257419	MMS22L; POU3F2	POU3F2; MMS22L
	rs11154718	6	99592404	T	C	99144528	FAXC; FBXL4	FBXL4; FAXC	FBXL4		upstream_gene_variant {processed_pseudogene [BDH2P1]; lncRNA [ENSG00000302184]; transcribed_processed_pseudogene [ENSG00000187472]; misc_RNA [Y_RNA]; protein_coding [FBXL4]; } |
	rs60616179	6	110244765	A	G	109923562	CDK19; FIG4; GPR6	GPR6; FIG4	GPR6	CDK19	upstream_gene_variant {protein_coding [GPR6]; lncRNA [ENSG00000302596]; } |	eqtl {CDK19 [anterior cingulate cortex]; } |
	rs4535583	6	115699280	T	C	115378116	FRK	FRK
	rs9496623	6	143751625	A	G	143430488	ADAT2; FUCA2	ADAT2	ADAT2	ADAT2; FUCA2	intron_variant {protein_coding [ADAT2]; } |	eqtl {ADAT2 [skeletal muscle tissue, lymphoblastoid cell line, adipose tissue, stomach, tibial artery, left ventricle myocardium, blood, pituitary gland, upper lobe of left lung, skin of body, dorsolateral prefrontal cortex, ascending aorta, cerebellum, fibroblast, ovary, CD4-positive, alpha-beta T cell, body of pancreas, gastroesophageal sphincter, thyroid gland, prostate gland, natural killer cell]; FUCA2 [CD14-positive, CD16-negative classical monocyte, blood, adipose tissue]; } |
	rs2050185	6	147936781	A	G	147615645	SAMD5; SASH1	SASH1; SAMD5	SAMD5	SAMD5	upstream_gene_variant {lncRNA [ENSG00000227681]; } | downstream_gene_variant {lncRNA [ENSG00000226249]; protein_coding [SAMD5]; processed_pseudogene [YAP1P1]; } |	eqtl {SAMD5 [omental fat pad]; } |
	rs9479402	6	153135339	T	C	152814204	FBXO5; SYNE1; VIP	VIP; FBXO5	SYNE1		intron_variant {lncRNA [LINC02840]; } | upstream_gene_variant {lncRNA [ENSG00000306482]; processed_pseudogene [TUBB4BP7]; protein_coding [SYNE1]; } |
	rs9347926	6	165195547	A	T	164774517	C6orf118; ENSG00000287550	C6orf118		ENSG00000287550		eqtl {ENSG00000287550 [frontal cortex]; } |
	rs9348050	6	166263488	T	C	165850000	LINC00473; PDE10A	LINC00473; PDE10A	PDE10A		upstream_gene_variant {lncRNA [ENSG00000223942]; transcribed_processed_pseudogene [GAPDHP72]; snoRNA [ENSG00000276643]; snRNA [RNU6-730P]; unprocessed_pseudogene [ENSG00000280991]; processed_pseudogene [HNRNPA1P49]; protein_coding [PDE10A]; } |
	rs4027217	7	14093914	A	C	14054289	DGKB; ETV1	ETV1; DGKB
	rs10237162	7	24085405	T	C	24045786	NPY; STK31	STK31; NPY	NPY		upstream_gene_variant {processed_pseudogene [TPT1P7]; lncRNA [ENSG00000297122]; rRNA_pseudogene [RNA5SP228]; protein_coding [NPY]; snRNA [RNU6-1103P]; } |
	rs10951325	7	32265545	T	C	32225933	PDE1C	PDE1C	PDE1C		upstream_gene_variant {protein_coding [PDE1C]; processed_pseudogene [SLC25A5P5]; lncRNA [ENSG00000284839]; } |
	rs6967481	7	50642701	T	C	50575004	DDC; GRB10	GRB10; DDC	DDC		upstream_gene_variant {lncRNA [ENSG00000286658]; protein_coding [DDC]; } |
	rs4236237	7	69936477	A	C	70471491	AUTS2	AUTS2	AUTS2		intron_variant {protein_coding [AUTS2]; } |
	rs2944831	7	71779635	A	G	72314650	CALN1	CALN1	CALN1		intron_variant {protein_coding [CALN1]; } |
	rs3807651	7	77823771	A	T	78194454	MAGI2	MAGI2	MAGI2		intron_variant {protein_coding [MAGI2]; } |
	rs10254050	7	96468077	C	G	96838765	DLX6; SEM1; SHFM1	SHFM1; DLX6	SEM1		upstream_gene_variant {processed_pseudogene [MARK2P10]; misc_RNA [ENSG00000274409]; lncRNA [ENSG00000296253]; protein_coding [SEM1]; } |
	rs4729854	7	102383663	A	T	102743216	AK301666; ENSG00000279168; FAM185A; POLR2J3; RASA4; RASA4B	FAM185A; AK301666	FAM185A	POLR2J3; RASA4B; RASA4; ENSG00000279168	intron_variant {lncRNA [ENSG00000286830]; } | upstream_gene_variant {protein_coding [FAM185A]; processed_pseudogene [RPL7AP39]; lncRNA [ENSG00000293997]; transcribed_unprocessed_pseudogene [RASA4DP]; miRNA [MIR548O]; misc_RNA [RN7SKP198]; snRNA [RNU6-1136P]; unprocessed_pseudogene [ENSG00000239486]; } |	eqtl {POLR2J3 [tibial nerve, C1 segment of cervical spinal cord, nucleus accumbens, thyroid gland, fibroblast, adipose tissue, ovary, tibial artery, pituitary gland, lymphoblastoid cell line, testis, dorsolateral prefrontal cortex, Ammon's horn, esophagus squamous epithelium, prostate gland, transverse colon, cerebellum, blood, breast epithelium, T cell, right atrium auricular region, esophagus muscularis mucosa, coronary artery, spleen, ascending aorta, hypothalamus, stomach, upper lobe of left lung, Peyer's patch, skeletal muscle tissue, sigmoid colon, suprapubic skin, omental fat pad, gastroesophageal sphincter, left ventricle myocardium, body of pancreas]; RASA4B [induced pluripotent stem cell, dorsolateral prefrontal cortex, upper lobe of left lung, ascending aorta, skin of body, blood, testis, skeletal muscle tissue, pituitary gland, stomach, CD14-positive, CD16-negative classical monocyte, adrenal gland, lymphoblastoid cell line, tibial artery, coronary artery, putamen, nucleus accumbens, omental fat pad, right atrium auricular region, tibial nerve, transverse colon, esophagus muscularis mucosa, ovary, adipose tissue, suprapubic skin, thyroid gland, cerebellum, macrophage, body of pancreas, esophagus squamous epithelium, uterus, caudate nucleus, gastroesophageal sphincter]; RASA4 [prostate gland, ascending aorta, sigmoid colon, thyroid gland, omental fat pad, skeletal muscle tissue, tibial nerve, esophagus muscularis mucosa, dorsolateral prefrontal cortex, hypothalamus, adipose tissue, pituitary gland, gastroesophageal sphincter, tibial artery, skin of body, upper lobe of left lung]; ENSG00000279168 [dorsolateral prefrontal cortex]; } |
	rs2396719	7	113893884	A	G	114253829	FOXP2; PPP1R3A	FOXP2; PPP1R3A	FOXP2		upstream_gene_variant {protein_coding [FOXP2]; miRNA [MIR3666]; lncRNA [ENSG00000299157]; } |
	rs17302081	7	115673079	T	C	116033025	TES; TFEC	TES; TFEC	TFEC		upstream_gene_variant {protein_coding [TFEC]; lncRNA [ENSG00000306864]; misc_RNA [Y_RNA]; snoRNA [SNORA25B]; } |
	rs6968240	7	121942674	A	C	122302620	FEZF1	FEZF1	FEZF1		intron_variant {protein_coding [FEZF1]; } |
	rs62465218	7	132294312	A	C	132609553	CHCHD3; PLXNA4	PLXNA4; CHCHD3	PLXNA4	PLXNA4	upstream_gene_variant {lncRNA [FLJ40288]; snoRNA [ENSG00000201009]; snRNA [RNU6-92P]; protein_coding [PLXNA4]; } |	eqtl {PLXNA4 [suprapubic skin]; } |
	rs6958557	7	133585794	T	G	133901041	EXOC4	EXOC4	EXOC4		intron_variant {protein_coding [EXOC4]; } |
	rs113161209	7	148564367	A	G	148867275	EZH2	EZH2	EZH2		intron_variant {protein_coding [EZH2]; } |
	rs2072413	7	150647969	T	C	150950881	KCNH2	KCNH2	KCNH2	KCNH2	intron_variant {protein_coding [KCNH2]; } |	eqtl {KCNH2 [cerebellum, dorsolateral prefrontal cortex, testis, right atrium auricular region, naive regulatory T cell]; } |
	rs62479736	8	3654320	T	G	3796798	CSMD1	CSMD1	CSMD1		intron_variant {protein_coding [CSMD1]; } |
	rs35524253	8	4823608	A	G	4966086	CSMD1	CSMD1	CSMD1		intron_variant {protein_coding [CSMD1]; } |
	rs2979139	8	8268313	A	G	8410803	CLDN23; FAM85B; PRAG1; SGK223	SGK223; CLDN23	PRAG1	FAM85B; PRAG1	upstream_gene_variant {protein_coding [PRAG1]; snRNA [RNU6-682P]; lncRNA [ENSG00000305749]; unprocessed_pseudogene [ENSG00000255211]; transcribed_processed_pseudogene [ENSG00000255459]; miRNA [MIR548I3]; processed_pseudogene [SNRPCP17]; transcribed_unprocessed_pseudogene [ALG1L13P]; } |	eqtl {FAM85B [adipose tissue, CD14-positive, CD16-negative classical monocyte]; PRAG1 [testis]; } |
	rs2322605	8	27164449	A	G	27306932	PTK2B; TRIM35	TRIM35	TRIM35	TRIM35; PTK2B	intron_variant {protein_coding [TRIM35]; } |	eqtl {TRIM35 [neutrophil, T follicular helper cell, induced pluripotent stem cell, memory regulatory T cell, naive regulatory T cell, T-helper 2 cell, Peyer's patch, lymphoblastoid cell line, macrophage, T cell, blood, CD4-positive, alpha-beta T cell, CD14-positive, CD16-negative classical monocyte, CD8-positive, alpha-beta T cell, T-helper 17 cell]; PTK2B [T-helper 17 cell, blood, lymphoblastoid cell line]; } |
	rs71523448	8	31817493	C	G	31959977	NRG1; WRN	NRG1; WRN
	rs6993892	8	33729200	T	C	33871682	DUSP26	DUSP26	DUSP26		intron_variant {lncRNA [ENSG00000253642]; } | upstream_gene_variant {lncRNA [ENSG00000305056]; processed_pseudogene [RPL6P22]; misc_RNA [RN7SL621P]; protein_coding [DUSP26]; } |
	rs6468316	8	35237788	T	C	35380270	UNC5D	UNC5D	UNC5D	UNC5D	intron_variant {protein_coding [UNC5D]; } |	pqtl {UNC5D [blood plasma]; } |
	rs7845620	8	53129069	A	C	52216509	ST18	ST18	ST18	ST18	intron_variant {protein_coding [ST18]; } |	eqtl {ST18 [cerebellum]; } |
	rs10109566	8	59800446	A	G	58887887	TOX	TOX	TOX		intron_variant {protein_coding [TOX]; } |
	rs34054660	8	65015659	A	G	64103102	BHLHE22; YTHDF3	YTHDF3; BHLHE22	BHLHE22		intron_variant {lncRNA [LINC01414]; } | upstream_gene_variant {lncRNA [ENSG00000294925]; miRNA [MIR124-2]; misc_RNA [RN7SKP135]; processed_pseudogene [COX6CP8]; protein_coding [BHLHE22]; } |
	rs187028	8	73459513	A	T	72547278	KCNB2	KCNB2	KCNB2	KCNB2	intron_variant {protein_coding [KCNB2]; } |	eqtl {KCNB2 [ascending aorta]; } |
	rs16939162	8	76653156	A	G	75740921	HNF4G; ZFHX4	ZFHX4; HNF4G	HNF4G		upstream_gene_variant {lncRNA [CASC9]; } | downstream_gene_variant {protein_coding [HNF4G]; processed_pseudogene [PKMP4]; lncRNA [ENSG00000309942]; } |
	rs6988733	8	91535686	T	C	90523458	CALB1; LINC01030; NECAB1; TMEM64	CALB1; TMEM64	NECAB1	TMEM64; LINC01030	intron_variant {lncRNA [LINC01030]; } | upstream_gene_variant {protein_coding [NECAB1]; lncRNA [ENSG00000246792]; processed_pseudogene [ENSG00000254182]; } |	eqtl {TMEM64 [CD14-positive, CD16-negative classical monocyte]; LINC01030 [testis]; } |
	rs7006885	8	93283578	A	G	92271350	RUNX1T1; TRIQK	RUNX1T1; TRIQK	RUNX1T1		upstream_gene_variant {protein_coding [RUNX1T1]; lncRNA [ENSG00000296929]; processed_pseudogene [ENSG00000233778]; } |
	rs3100052	8	101967139	A	G	100954911	YWHAZ; ZNF706	YWHAZ; ZNF706	YWHAZ	YWHAZ	upstream_gene_variant {lncRNA [ENSG00000260368]; transcribed_processed_pseudogene [RPS20P23]; processed_pseudogene [ENSG00000271560]; snRNA [RNU4-83P]; miRNA [MIR7705]; misc_RNA [RN7SL685P]; protein_coding [YWHAZ]; } |	eqtl {YWHAZ [dorsolateral prefrontal cortex, CD14-positive, CD16-negative classical monocyte, adipose tissue, T-helper 17 cell, adrenal gland, fibroblast, T cell, tibial nerve, blood, T follicular helper cell, coronary artery, B cell, CD8-positive, alpha-beta T cell, pituitary gland, spleen, skin of body, lymphoblastoid cell line, memory regulatory T cell, testis, cerebellum, omental fat pad, breast epithelium, ascending aorta, upper lobe of left lung, Peyer's patch, putamen, natural killer cell, right atrium auricular region, esophagus squamous epithelium, thyroid gland, induced pluripotent stem cell, sigmoid colon, body of pancreas, skeletal muscle tissue, tibial artery, esophagus muscularis mucosa, T-helper 2 cell, suprapubic skin, transverse colon, gastroesophageal sphincter, prostate gland, left ventricle myocardium, CD4-positive, alpha-beta T cell, frontal cortex, macrophage, right lobe of liver, amygdala, stomach, CD14-low, CD16-positive monocyte, nucleus accumbens]; } |
	rs2737245	8	116658583	T	G	115646356	BPIFB1; CCL13; CCL24; CCL8; CD163; CD207; GAS6; LDLR; LGMN; MRC1; TIMD4; TRPS1	TRPS1	TRPS1	CD207; CCL24; MRC1; TIMD4; BPIFB1; LDLR; CD163; CCL13; CCL8; GAS6; LGMN	intron_variant {protein_coding [TRPS1]; } |	pqtl {CD207 [blood plasma]; CCL24 [blood plasma]; MRC1 [blood plasma]; TIMD4 [blood plasma]; BPIFB1 [blood plasma]; LDLR [blood plasma]; CD163 [blood plasma]; CCL13 [blood plasma]; CCL8 [blood plasma]; GAS6 [blood plasma]; LGMN [blood plasma]; } |
	rs1871729	8	136223702	A	G	135211459	KHDRBS3; ZFAT	ZFAT; KHDRBS3	KHDRBS3		upstream_gene_variant {protein_coding [KHDRBS3]; processed_pseudogene [RPL23AP56]; miRNA [MIR30D]; lncRNA [LINC01591]; [ENSG00000279518]; } |
	rs6477309	9	8450638	T	C	8450638	PTPRD	PTPRD	PTPRD		intron_variant {protein_coding [PTPRD]; } |
	rs2844016	9	24582747	T	C	24582749	IZUMO3	IZUMO3	IZUMO3		intron_variant {lncRNA [ENSG00000269957]; } | upstream_gene_variant {protein_coding [IZUMO3]; ribozyme [RMRPP5]; lncRNA [ENSG00000307485]; } |
	rs308521	9	37367094	T	C	37367097	EBLN3P; GRHPR; ZCCHC7	GRHPR; ZCCHC7	GRHPR	EBLN3P; ZCCHC7	upstream_gene_variant {lncRNA [ENSG00000299969]; protein_coding [GRHPR]; miRNA [MIR4476]; processed_pseudogene [CHCHD4P3]; snRNA [RNU6-677P]; } |	eqtl {EBLN3P [fibroblast, transverse colon]; ZCCHC7 [neutrophil, blood]; } |
	rs4878734	9	38010085	A	T	38010088	SHB	SHB	SHB	SHB	intron_variant {protein_coding [SHB]; } |	eqtl {SHB [adipose tissue]; } |
	rs6560218	9	74245426	T	C	71630510	C9orf85; TMEM2; TRPM3	TRPM3; TMEM2	C9orf85		upstream_gene_variant {protein_coding [C9orf85]; lncRNA [ENSG00000289163]; processed_pseudogene [ENSG00000271166]; } |
	rs62553781	9	76679777	T	C	74064861	ANXA1; RORB	ANXA1; RORB	RORB		intron_variant {lncRNA [ENSG00000293610]; } | upstream_gene_variant {protein_coding [RORB]; lncRNA [ENSG00000303250]; rRNA_pseudogene [RNA5SP286]; processed_pseudogene [ENSG00000223368]; } |
	rs12378543	9	83196097	T	C	80581182	TLE4	TLE4
	rs555784	9	85318704	A	T	82703789	RASEF; SPATA31D1	SPATA31D1; RASEF	RASEF		intron_variant {lncRNA [ENSG00000297681]; } | upstream_gene_variant {lncRNA [ENSG00000286612]; processed_pseudogene [ENSG00000228123]; } | downstream_gene_variant {transcribed_processed_pseudogene [RPS6P12]; lncRNA [ENSG00000297663]; [ENSG00000278988]; transcribed_unprocessed_pseudogene [ENSG00000228430]; misc_RNA [RN7SKP242]; protein_coding [RASEF]; } |
	rs295268	9	86429305	T	C	83814390	GKAP1; HNRNPK; QNG1; RMI1; SHBG	GKAP1	GKAP1	QNG1; HNRNPK; RMI1; GKAP1; SHBG	intron_variant {protein_coding [GKAP1]; } |	eqtl {QNG1 [placenta, thyroid gland]; HNRNPK [induced pluripotent stem cell, fibroblast, cartilage tissue, neutrophil, thyroid gland, tibial artery, macrophage, CD14-positive, CD16-negative classical monocyte, anterior lingual gland, gastroesophageal sphincter, CD4-positive, alpha-beta T cell]; RMI1 [cerebellum, neutrophil, skin of body, adipose tissue, skeletal muscle tissue, esophagus squamous epithelium, CD14-positive, CD16-negative classical monocyte, lymphoblastoid cell line, tibial artery, fibroblast, dorsolateral prefrontal cortex]; GKAP1 [tibial nerve]; } | pqtl {SHBG [blood plasma]; } |
	rs3138490	9	92219000	A	T	89604085	ENSG00000285907; GADD45G; SEMA4D	SEMA4D; GADD45G	GADD45G	ENSG00000285907; GADD45G	upstream_gene_variant {lncRNA [ENSG00000285907]; protein_coding [GADD45G]; } |	eqtl {ENSG00000285907 [coronary artery, ascending aorta, cerebellum, islet of Langerhans, pituitary gland, stomach, right atrium auricular region, right lobe of liver, sensory neuron, uterus, tibial artery, frontal cortex, skeletal muscle tissue, prostate gland, gastroesophageal sphincter, ovary, adrenal gland]; GADD45G [naive regulatory T cell, CD14-positive, CD16-negative classical monocyte, CD8-positive, alpha-beta T cell]; } |
	rs10759208	9	109806199	T	C	107043918	RAD23B; ZNF462	RAD23B; ZNF462	RAD23B		intron_variant {lncRNA [ENSG00000230782]; } | upstream_gene_variant {protein_coding [RAD23B]; processed_pseudogene [RPL7AP44]; lncRNA [ENSG00000305014]; rRNA_pseudogene [RNA5SP292]; } |
	rs11788633	9	116767656	C	G	114005376	ZNF618	ZNF618	ZNF618		intron_variant {protein_coding [ZNF618]; } |
	rs10818834	9	126317324	T	C	123555045	DENND1A	DENND1A	DENND1A		intron_variant {protein_coding [DENND1A]; } |
	rs10988239	9	131943440	T	C	129181161	C9orf106; IER5L; PTPA	C9orf106; IER5L	IER5L	PTPA	intron_variant {lncRNA [IER5L-AS1]; } | upstream_gene_variant {protein_coding [IER5L]; lncRNA [ENSG00000287234]; misc_RNA [Metazoa_SRP]; } |	eqtl {PTPA [tibial artery]; } |
	rs12380242	9	139310187	T	C	136415735	CARD9; ENTR1; INPP5E; PMPCA; SEC16A; SNAPC4	PMPCA	PMPCA	INPP5E; PMPCA; CARD9; SNAPC4; SEC16A; ENTR1	intron_variant {protein_coding [PMPCA]; } |	eqtl {INPP5E [C1 segment of cervical spinal cord, dorsolateral prefrontal cortex, sigmoid colon, tibial nerve, caudate nucleus, ascending aorta, body of pancreas, putamen, esophagus muscularis mucosa, gastroesophageal sphincter, suprapubic skin, spleen, skin of body, adrenal gland, thyroid gland, lymphoblastoid cell line, adipose tissue, rectum, neocortex, testis, anterior lingual gland, ovary, uterus, Ammon's horn, substantia nigra]; PMPCA [dorsolateral prefrontal cortex]; CARD9 [lymphoblastoid cell line, CD14-positive, CD16-negative classical monocyte]; SNAPC4 [naive regulatory T cell, skeletal muscle tissue, B cell, skin of body, adipose tissue]; SEC16A [testis, macrophage]; ENTR1 [natural killer cell, blood]; } |
	rs28458909	9	140257189	T	C	137362737	CCDC183; ENTPD2; EXD3	EXD3	EXD3	EXD3; ENTPD2; CCDC183	intron_variant {protein_coding [EXD3]; } |	eqtl {EXD3 [adipose tissue]; ENTPD2 [sigmoid colon]; CCDC183 [amygdala]; } |
	rs497338	10	804315	T	C	758375	DIP2C; LARP4B	LARP4B; DIP2C	DIP2C		upstream_gene_variant {miRNA [MIR5699]; lncRNA [ENSG00000294560]; misc_RNA [RN7SL754P]; rRNA_pseudogene [RNA5SP298]; protein_coding [DIP2C]; } |
	rs66617308	10	56699338	T	C	54939578	MTRNR2L5; PCDH15	PCDH15; MTRNR2L5
	rs9416744	10	60567937	A	C	58808177	BICC1; PHYHIPL	BICC1	BICC1	BICC1; PHYHIPL	intron_variant {protein_coding [BICC1]; } |	eqtl {BICC1 [skeletal muscle tissue, dorsolateral prefrontal cortex]; PHYHIPL [adrenal gland]; } |
	rs11597421	10	61794146	A	G	60034388	ANK3	ANK3
	rs12249410	10	64301941	T	G	62542182	ADO; ZNF365	ZNF365	ADO		intron_variant {lncRNA [LINC02929]; } | upstream_gene_variant {protein_coding [ADO]; lncRNA [ENSG00000307027]; } |
	rs17712705	10	69623271	A	G	67863513	DNAJC12; SIRT1	SIRT1; DNAJC12	SIRT1	SIRT1	upstream_gene_variant {snRNA [RNU6-523P]; misc_RNA [RN7SL394P]; lncRNA [ENSG00000307702]; processed_pseudogene [RPL12P8]; miRNA [MIR7151]; protein_coding [SIRT1]; } |	eqtl {SIRT1 [CD14-low, CD16-positive monocyte, macrophage, CD14-positive, CD16-negative classical monocyte, neutrophil, esophagus squamous epithelium, blood, lymphoblastoid cell line]; } |
	rs2298117	10	70346740	T	C	68586983	ATOH7; DNA2; TET1	TET1	TET1	ATOH7; DNA2	intron_variant {protein_coding [TET1]; } |	eqtl {ATOH7 [dorsolateral prefrontal cortex]; DNA2 [CD14-positive, CD16-negative classical monocyte]; } |
	rs10762434	10	73044413	C	G	71284656	UNC5B	UNC5B
	rs2648721	10	93026996	T	G	91267239	PCGF5	PCGF5	PCGF5		intron_variant {protein_coding [PCGF5]; } |
	rs61875203	10	93888810	T	C	92129053	CPEB3; MARCHF5	CPEB3	CPEB3	MARCHF5; CPEB3	intron_variant {protein_coding [CPEB3]; } |	eqtl {MARCHF5 [CD4-positive, alpha-beta T cell, thyroid gland, suprapubic skin, transverse colon]; CPEB3 [induced pluripotent stem cell]; } |
	rs1163238	10	104943993	A	G	103184236	CNNM2; NT5C2	NT5C2	NT5C2	NT5C2; CNNM2	intron_variant {protein_coding [NT5C2]; } |	eqtl {NT5C2 [CD14-positive, CD16-negative classical monocyte, blood, skin of body, sigmoid colon]; CNNM2 [dorsolateral prefrontal cortex]; } |
	rs7900191	10	119145774	T	C	117386263	EMX2; PDZD8; SLC18A2	EMX2; PDZD8	PDZD8	PDZD8; SLC18A2	upstream_gene_variant {protein_coding [PDZD8]; lncRNA [ENSG00000298532]; processed_pseudogene [RPL12P26]; miRNA [MIR3663]; } |	eqtl {PDZD8 [macrophage, T cell, upper lobe of left lung, adipose tissue, CD4-positive, alpha-beta T cell, lymphoblastoid cell line, CD14-positive, CD16-negative classical monocyte, induced pluripotent stem cell, dorsolateral prefrontal cortex, skeletal muscle tissue, hepatocyte]; SLC18A2 [skin of body, lymphoblastoid cell line, left ventricle myocardium, tibial nerve, transverse colon, omental fat pad]; } |
	rs11200159	10	123553392	A	C	121793877	ATE1	ATE1	ATE1		intron_variant {protein_coding [ATE1]; } |
	rs3808964	10	125426627	T	G	123667111	GPR26	GPR26	GPR26		intron_variant {protein_coding [GPR26]; } |
	rs9664044	10	126710791	T	C	125022222	CTBP2	CTBP2	CTBP2		intron_variant {protein_coding [CTBP2]; } |
	rs10830107	10	129304075	A	G	127505811	DOCK1; NPS	NPS; DOCK1	NPS		upstream_gene_variant {protein_coding [NPS]; lncRNA [ENSG00000298283]; processed_pseudogene [BUB1P1]; } |
	rs76518095	10	131149976	T	C	129351712	MGMT	MGMT	MGMT		upstream_gene_variant {lncRNA [ENSG00000289087]; protein_coding [MGMT]; } |
	rs12771973	10	133749294	A	G	131935790	PPP2R2D	PPP2R2D	PPP2R2D	PPP2R2D	intron_variant {protein_coding [PPP2R2D]; } |	eqtl {PPP2R2D [body of pancreas, thyroid gland, cerebellum, skeletal muscle tissue, pituitary gland]; } |
	rs60521023	11	13314102	D	I		ARNTL	ARNTL
	rs10832648	11	16618307	A	C	16596760	C11orf58; SOX6	SOX6; C11orf58	C11orf58		upstream_gene_variant {protein_coding [C11orf58]; transcribed_unprocessed_pseudogene [OR7E14P]; lncRNA [ENSG00000299978]; misc_RNA [RN7SKP90]; processed_pseudogene [AKR1B1P3]; } |
	rs10742179	11	27650524	A	G	27628977	BDNF; LIN7C; LINC00678	LIN7C; BDNF	LIN7C	LINC00678	intron_variant {lncRNA [LINC00678]; } | upstream_gene_variant {lncRNA [ENSG00000309152]; rRNA_pseudogene [RNA5SP339]; miRNA [MIR8087]; processed_pseudogene [CBX3P1]; protein_coding [LIN7C]; } |	eqtl {LINC00678 [induced pluripotent stem cell]; } |
	rs4923541	11	28479535	T	C	28457988	KIF18A; METTL15	METTL15	KIF18A	METTL15	upstream_gene_variant {protein_coding [KIF18A]; lncRNA [ENSG00000254606]; processed_pseudogene [ENSG00000238149]; misc_RNA [RN7SKP158]; } |	eqtl {METTL15 [dorsolateral prefrontal cortex, lymphoblastoid cell line, skin of body, testis]; } |
	rs621421	11	30405914	T	C	30384367	ARL14EP; KCNA4; MPPED2	MPPED2; ARL14EP	KCNA4	ARL14EP	upstream_gene_variant {protein_coding [KCNA4]; lncRNA [ENSG00000309256]; } |	eqtl {ARL14EP [cerebellum]; } |
	rs11032362	11	33759092	A	G	33737546	CD59; FBXO3	CD59; FBXO3	CD59	FBXO3	upstream_gene_variant {lncRNA [FBXO3-DT]; misc_RNA [Y_RNA]; protein_coding [CD59]; } |	eqtl {FBXO3 [skeletal muscle tissue, skin of body, tibial artery, thyroid gland, CD4-positive, alpha-beta T cell, adipose tissue, ascending aorta, transverse colon, tibial nerve]; } |
	rs7111582	11	43893222	A	G	43871672	ALKBH3; HSD17B12	ALKBH3; HSD17B12	ALKBH3	ALKBH3; HSD17B12	intron_variant {lncRNA [ENSG00000246250]; } | upstream_gene_variant {protein_coding [ALKBH3]; lncRNA [ENSG00000283375]; misc_RNA [RN7SKP287]; processed_pseudogene [SEC14L1P1]; } |	eqtl {ALKBH3 [adipose tissue, lymphoblastoid cell line, CD14-positive, CD16-negative classical monocyte, CD4-positive, alpha-beta T cell, transverse colon, body of pancreas, islet of Langerhans, omental fat pad, cerebellum, skeletal muscle tissue, skin of body, blood, induced pluripotent stem cell, left ventricle myocardium, right atrium auricular region, frontal cortex]; HSD17B12 [CD14-low, CD16-positive monocyte]; } |
	rs10838687	11	47312892	T	G	47291341	ACP2; ARHGAP1; DDB2; MADD; MATN2; NR1H3	MADD	MADD	ACP2; DDB2; MADD; NR1H3; ARHGAP1; MATN2	intron_variant {protein_coding [MADD]; } |	eqtl {ACP2 [CD14-low, CD16-positive monocyte, suprapubic skin, skin of body, CD14-positive, CD16-negative classical monocyte, lymphoblastoid cell line, CD8-positive, alpha-beta T cell, body of pancreas, omental fat pad, skeletal muscle tissue, naive regulatory T cell]; DDB2 [CD14-positive, CD16-negative classical monocyte, tibial artery, spleen, lymphoblastoid cell line, T cell, suprapubic skin]; MADD [CD14-positive, CD16-negative classical monocyte, cerebellum, right atrium auricular region, fibroblast]; NR1H3 [vagina, right atrium auricular region, transverse colon, lymphoblastoid cell line, spleen, tibial nerve]; ARHGAP1 [adipose tissue]; } | pqtl {MATN2 [blood plasma]; } |
	rs12808544	11	58373221	A	C	58605748	FAM111A; ZFP91	ZFP91	ZFP91	ZFP91; FAM111A	intron_variant {protein_coding [ZFP91]; } |	eqtl {ZFP91 [neutrophil, lymphoblastoid cell line]; FAM111A [spleen]; } |
	rs662094	11	66342691	A	G	66575220	ACTN3; ACTN3-AS1; CCDC87; CCS; CTSF; DPP3-DT; MRPL11	CTSF; CCDC87	CTSF	ACTN3; ACTN3-AS1; CTSF; CCS; DPP3-DT; MRPL11	upstream_gene_variant {protein_coding [CTSF]; lncRNA [ACTN3-AS1]; miRNA [MIR6860]; misc_RNA [Metazoa_SRP]; snRNA [RNU7-23P]; } |	eqtl {ACTN3 [adipose tissue, skin of body]; ACTN3-AS1 [anterior cingulate cortex, dorsolateral prefrontal cortex]; CTSF [cerebellum, substantia nigra, CD4-positive, alpha-beta T cell, thyroid gland, stomach, blood, Ammon's horn, left ventricle myocardium, C1 segment of cervical spinal cord, T-helper 1 cell, transverse colon, pituitary gland, skin of body, dorsolateral prefrontal cortex, Peyer's patch, fibroblast, ascending aorta, uterus, upper lobe of left lung, esophagus muscularis mucosa, suprapubic skin]; CCS [blood, CD14-positive, CD16-negative classical monocyte]; DPP3-DT [adipose tissue]; MRPL11 [tibial nerve]; } |
	rs1278402	11	82972097	A	G	83261055	ANKRD42; CCDC90B	CCDC90B; ANKRD42	CCDC90B	CCDC90B; ANKRD42	3_prime_UTR_variant {protein_coding [CCDC90B]; } |	eqtl {CCDC90B [thyroid gland]; ANKRD42 [adipose tissue]; } |
	rs1508608	11	92893825	A	G	93160659	SLC36A4	SLC36A4	SLC36A4	SLC36A4	intron_variant {protein_coding [SLC36A4]; } |	eqtl {SLC36A4 [neutrophil, CD4-positive, alpha-beta T cell, cerebellum]; } |
	rs4121878	11	95120372	C	G	95387208	FAM76B; SESN3	SESN3; FAM76B	SESN3		upstream_gene_variant {lncRNA [ENSG00000250390]; protein_coding [SESN3]; } |
	rs17577073	11	99152801	A	C	99282070	CNTN5	CNTN5	CNTN5		intron_variant {protein_coding [CNTN5]; } |
	rs2514214	11	113395329	A	G	113524607	DRD2; TMPRSS5	TMPRSS5; DRD2	DRD2		upstream_gene_variant {protein_coding [DRD2]; processed_pseudogene [MTRF1LP1]; lncRNA [ENSG00000300648]; transcribed_processed_pseudogene [ENSG00000255870]; snRNA [RNU6-1107P]; miRNA [MIR4301]; } |
	rs4936290	11	114009255	A	C	114138533	FLT3LG; ZBTB16	ZBTB16	ZBTB16	FLT3LG	intron_variant {protein_coding [ZBTB16]; } |	pqtl {FLT3LG [blood plasma]; } |
	rs3867239	11	122093090	A	G	122222382	BLID; UBASH3B	UBASH3B; BLID	BLID		intron_variant {lncRNA [MIR100HG]; } | upstream_gene_variant {miRNA [MIR100]; lncRNA [ENSG00000301719]; snRNA [RNU4ATAC10P]; processed_pseudogene [ENSG00000254935]; protein_coding [BLID]; } |
	rs74357745	11	122811822	A	G	122941114	C11orf63; JHY	C11orf63	JHY	JHY	intron_variant {protein_coding [JHY]; } |	eqtl {JHY [tibial nerve]; } |
	rs7943634	11	126734319	T	C	126864424	KIRREL3	KIRREL3	KIRREL3		intron_variant {protein_coding [KIRREL3]; } |
	rs3782860	12	361996	T	C	252830	SLC6A13	SLC6A13	SLC6A13	SLC6A13	intron_variant {protein_coding [SLC6A13]; } |	eqtl {SLC6A13 [nucleus accumbens, putamen, dorsolateral prefrontal cortex, left ventricle myocardium, cerebellum]; } |
	rs1799464	12	16286082	A	G	16133148	DERA; SLC15A5	DERA; SLC15A5
	rs12298405	12	17015267	T	C	16862333	LMO3	LMO3	LMO3		upstream_gene_variant {protein_coding [LMO3]; processed_pseudogene [SKP1P2]; lncRNA [ENSG00000287455]; } |
	rs2433634	12	23060363	A	C	22907429	C2CD5; ETNK1; SOX5	ETNK1; SOX5	C2CD5		intron_variant {lncRNA [LINC02955]; } | upstream_gene_variant {protein_coding [C2CD5]; lncRNA [ENSG00000299173]; } |
	rs11611435	12	24089322	T	C	23936388	GPR37; SOX5	SOX5	SOX5	GPR37	intron_variant {protein_coding [SOX5]; } |	pqtl {GPR37 [blood plasma]; } |
	rs13377754	12	34051765	T	C	33898830	ALG10; SYT10	SYT10; ALG10	ALG10		upstream_gene_variant {lncRNA [ENSG00000256538]; unprocessed_pseudogene [ENSG00000256986]; rRNA_pseudogene [RNA5SP357]; processed_pseudogene [AK6P1]; protein_coding [ALG10]; } |
	rs1843888	12	38737310	A	G	38343508	ALG10B; CPNE8	ALG10B; CPNE8	ALG10B	ALG10B	intron_variant {lncRNA [ENSG00000302012]; } | upstream_gene_variant {misc_RNA [Y_RNA]; unprocessed_pseudogene [NF1P12]; lncRNA [ENSG00000301992]; rRNA_pseudogene [RNA5SP359]; processed_pseudogene [AK6P2]; } | downstream_gene_variant {transcribed_unprocessed_pseudogene [TUBB8P5]; lncRNA [ENSG00000297967]; processed_pseudogene [ENSG00000257645]; misc_RNA [ENSG00000274293]; unprocessed_pseudogene [CLUHP8]; protein_coding [ALG10B]; } |	eqtl {ALG10B [induced pluripotent stem cell, CD14-positive, CD16-negative classical monocyte, adipose tissue, macrophage]; } |
	rs247929	12	46294908	C	G	45901125	ARID2; SCAF11; SSC4D	ARID2	ARID2	SCAF11; SSC4D	intron_variant {protein_coding [ARID2]; } |	eqtl {SCAF11 [CD14-positive, CD16-negative classical monocyte, B cell, T-helper 17 cell, CD8-positive, alpha-beta T cell, T follicular helper cell, T-helper 1 cell, CD4-positive, alpha-beta T cell, T-helper 2 cell, naive regulatory T cell]; } | pqtl {SSC4D [blood plasma]; } |
	rs7975791	12	49413486	T	C	49019703	DDN-AS1; KMT2D	KMT2D	KMT2D	DDN-AS1	3_prime_UTR_variant {protein_coding [KMT2D]; } |	eqtl {DDN-AS1 [skeletal muscle tissue]; } |
	rs4761989	12	52042142	T	C	51648358	SCN8A	SCN8A	SCN8A		intron_variant {protein_coding [SCN8A]; } |
	rs7299922	12	54702519	A	G	54308735	COPZ1; NFE2	COPZ1; NFE2	NFE2		intron_variant {lncRNA [ENSG00000258344]; } | upstream_gene_variant {protein_coding [NFE2]; lncRNA [ENSG00000289154]; misc_RNA [RN7SL744P]; miRNA [MIR148B]; transcribed_unprocessed_pseudogene [ENSG00000250654]; } |
	rs487722	12	57824165	T	G	57430382	INHBC; R3HDM2	R3HDM2; INHBC	R3HDM2		intron_variant {protein_coding [R3HDM2]; } |
	rs10877962	12	63520912	T	C	63127132	AVPR1A; PPM1H	PPM1H; AVPR1A	PPM1H	AVPR1A	upstream_gene_variant {lncRNA [ENSG00000302777]; processed_pseudogene [RSL24D1P5]; snRNA [RNU1-83P]; protein_coding [PPM1H]; [ENSG00000279444]; } |	eqtl {AVPR1A [testis]; } |
	rs711098	12	77976559	A	C	77582779	E2F7; NAV3	E2F7; NAV3	NAV3	NAV3	upstream_gene_variant {protein_coding [NAV3]; lncRNA [ENSG00000289040]; } |	eqtl {NAV3 [skeletal muscle tissue, cerebellum]; } |
	rs7959983	12	90452978	T	C	90059201	ATP2B1; CCER1	ATP2B1; CCER1	ATP2B1		intron_variant {lncRNA [ATP2B1-AS1]; } | upstream_gene_variant {lncRNA [ENSG00000306754]; transcribed_processed_pseudogene [BRWD1P2]; protein_coding [ATP2B1]; } |
	rs7304278	12	106989915	A	G	106596137	POLR3B; RFX4	POLR3B; RFX4	RFX4		intron_variant {protein_coding [RFX4]; lncRNA [ENSG00000257545]; } |
	rs7298532	12	112510404	T	C	112072600	HECTD4; MAPKAPK5-AS1; NAA25; OAS1	NAA25	NAA25	MAPKAPK5-AS1; HECTD4; OAS1	intron_variant {protein_coding [NAA25]; } |	eqtl {MAPKAPK5-AS1 [CD8-positive, alpha-beta T cell]; HECTD4 [dorsolateral prefrontal cortex, fibroblast]; OAS1 [nucleus accumbens]; } |
	rs3955311	12	114343818	T	C	113906013	RBM19	RBM19	RBM19		intron_variant {protein_coding [RBM19]; } |
	rs80097534	12	121029604	T	G	120591801	CABP1; COQ5; GATC; POP5; PRKAB1; RNF10; SRSF9	CABP1; POP5	POP5	COQ5; GATC; RNF10; PRKAB1; POP5; SRSF9	upstream_gene_variant {processed_pseudogene [RPL29P24]; protein_coding [POP5]; lncRNA [ENSG00000278344]; miRNA [MIR4700]; snRNA [RNU6-1088P]; misc_RNA [Y_RNA]; } |	eqtl {COQ5 [vagina]; GATC [skeletal muscle tissue, fibroblast, putamen, CD4-positive, alpha-beta T cell]; RNF10 [adipose tissue]; PRKAB1 [blood]; POP5 [CD4-positive, alpha-beta T cell, dorsolateral prefrontal cortex]; SRSF9 [dorsolateral prefrontal cortex, lymphoblastoid cell line]; } |
	rs9597241	13	56281271	A	C	55707137
	rs12871550	13	59576365	A	G	59002231	DIAPH3	DIAPH3
	rs9571526	13	66590868	T	G	66016736	PCDH9	PCDH9	PCDH9		upstream_gene_variant {lncRNA [ENSG00000300318]; processed_pseudogene [HNRNPA3P5]; miRNA [MIR548X2]; } | downstream_gene_variant {protein_coding [PCDH9]; lncRNA [ENSG00000286395]; } |
	rs2593487	13	69903058	A	G	69328926	KLHL1	KLHL1	KLHL1		upstream_gene_variant {misc_RNA [RNY3P10]; lncRNA [ENSG00000296278]; processed_pseudogene [SNRPFP3]; } | downstream_gene_variant {protein_coding [KLHL1]; lncRNA [LINC00383]; processed_pseudogene [SRSF1P1]; } |
	rs495593	13	72919800	A	G	72345662	BORA; DACH1; MZT1	MZT1; DACH1	BORA		upstream_gene_variant {protein_coding [BORA]; snoRNA [ENSG00000199282]; lncRNA [ENSG00000302954]; processed_pseudogene [RPL21P110]; misc_RNA [ENSG00000278113]; } |
	rs45597035	13	73649152	A	G	73075014	KLF5	KLF5	KLF5	KLF5	intron_variant {protein_coding [KLF5]; } |	eqtl {KLF5 [skeletal muscle tissue, cartilage tissue, islet of Langerhans, testis, skin of body, esophagus squamous epithelium]; } |
	rs9573980	13	77590741	A	G	77016606	CLN5; ENSG00000274898; FBXL3	FBXL3	FBXL3	FBXL3; ENSG00000274898; CLN5	intron_variant {protein_coding [FBXL3]; } |	eqtl {FBXL3 [induced pluripotent stem cell, tibial artery]; ENSG00000274898 [skeletal muscle tissue]; CLN5 [CD4-positive, alpha-beta T cell, T follicular helper cell]; } |
	rs1886205	13	94062095	A	C	93409842	GPC6	GPC6	GPC6	GPC6	intron_variant {protein_coding [GPC6]; } |	eqtl {GPC6 [body of pancreas]; } |
	rs9558942	13	107700218	T	C	107047870	ARGLU1; FAM155A	FAM155A; ARGLU1
	rs3815983	13	109779906	T	C	109127558	MYO16	MYO16	MYO16		splice_region_variant {protein_coding [MYO16]; } |
	rs1163628	13	112226420	A	C	111574073	SOX1; TEX29	TEX29; SOX1	SOX1		upstream_gene_variant {lncRNA [LINC02337]; unprocessed_pseudogene [ENSG00000274614]; snoRNA [ENSG00000200072]; protein_coding [SOX1]; } |
	rs61990287	14	42069889	A	C	41600686	LRFN5	LRFN5	LRFN5	LRFN5	intron_variant {lncRNA [LRFN5-DT]; } | upstream_gene_variant {protein_coding [LRFN5]; lncRNA [ENSG00000289436]; processed_pseudogene [ENSG00000258901]; [ENSG00000279972]; } |	eqtl {LRFN5 [dorsolateral prefrontal cortex, sigmoid colon]; } |
	rs2878172	14	55373670	A	G	54906952	GCH1; WDHD1	WDHD1; GCH1	GCH1		upstream_gene_variant {lncRNA [ENSG00000304580]; protein_coding [GCH1]; processed_pseudogene [ENSG00000279392]; misc_RNA [Metazoa_SRP]; miRNA [MIR4308]; transcribed_processed_pseudogene [FDPSP3]; } |
	rs962961	14	57281154	T	C	56814436	EXOC5; OTX2	EXOC5; OTX2	OTX2	OTX2	intron_variant {lncRNA [OTX2-AS1]; } | upstream_gene_variant {lncRNA [ENSG00000259133]; processed_pseudogene [RPL36AP1]; protein_coding [OTX2]; snRNA [RNU6-1204P]; } |	eqtl {OTX2 [testis]; } |
	rs6573308	14	60806976	T	C	60340258	C14orf39; JKAMP; OPTC; PPM1A; SIX1; SIX6	PPM1A; C14orf39	SIX6	JKAMP; C14orf39; SIX1; OPTC	intron_variant {lncRNA [ENSG00000296765]; } | upstream_gene_variant {lncRNA [ENSG00000254718]; processed_pseudogene [RMB8AP1]; transcribed_processed_pseudogene [ENSG00000258764]; protein_coding [SIX6]; } |	eqtl {JKAMP [cerebellum]; C14orf39 [skeletal muscle tissue]; SIX1 [skeletal muscle tissue]; } | pqtl {OPTC [blood plasma]; } |
	rs7143933	14	62460219	T	G	61993501	SNAPC1; SYT16	SYT16; SNAPC1	SYT16		intron_variant {protein_coding [SYT16]; } |
	rs2978382	14	64769074	T	C	64302356	ESR2; MTHFD1; SYNE2	MTHFD1; ESR2	ESR2	SYNE2	upstream_gene_variant {processed_pseudogene [ENSG00000271511]; lncRNA [ENSG00000300297]; misc_RNA [Y_RNA]; protein_coding [ESR2]; miRNA [MIR548H1]; } |	eqtl {SYNE2 [adipose tissue]; } |
	rs4903203	14	74660508	A	G	74193805	ALDH6A1; BBOF1; COQ6; LIN52	LIN52	LIN52	LIN52; BBOF1; ALDH6A1; COQ6	intron_variant {protein_coding [LIN52]; } |	eqtl {LIN52 [right atrium auricular region, breast epithelium, caudate nucleus, omental fat pad, spleen, adipose tissue, stomach, lymphoblastoid cell line, CD14-positive, CD16-negative classical monocyte, dorsolateral prefrontal cortex, esophagus muscularis mucosa, CD4-positive, alpha-beta T cell, B cell, induced pluripotent stem cell, coronary artery, upper lobe of left lung, anterior lingual gland, frontal cortex, gastroesophageal sphincter, blood, testis, skin of body, naive regulatory T cell, transverse colon, ascending aorta, adrenal gland]; BBOF1 [blood, adipose tissue, ovary, testis, cerebellum, skin of body]; ALDH6A1 [skin of body, transverse colon, stomach, tibial nerve, body of pancreas, dorsolateral prefrontal cortex, thyroid gland, ascending aorta, suprapubic skin]; COQ6 [adipose tissue]; } |
	rs12436039	14	79452019	T	C	78985676	NRXN3	NRXN3
	rs4550384	14	85350142	T	G	84883798	FLRT2	FLRT2
	rs710284	14	98532540	T	C	98066203	C14orf177	C14orf177
	rs11845599	14	101016824	A	G	100550487	BEGAIN; ENSG00000259031; WARS1	BEGAIN	BEGAIN	ENSG00000259031; BEGAIN; WARS1	intron_variant {protein_coding [BEGAIN]; } |	eqtl {ENSG00000259031 [adipose tissue]; BEGAIN [T cell, CD4-positive, alpha-beta T cell, skin of body, adipose tissue, B cell, tibial artery, memory regulatory T cell, dorsolateral prefrontal cortex]; WARS1 [fibroblast]; } |
	rs59986227	15	48009263	C	G	47717066	SEMA6D	SEMA6D	SEMA6D	SEMA6D	upstream_gene_variant {lncRNA [ENSG00000259754]; protein_coding [SEMA6D]; } |	eqtl {SEMA6D [dorsolateral prefrontal cortex]; } |
	rs12442008	15	53725112	T	C	53432915	ONECUT1; WDR72	WDR72; ONECUT1	WDR72		intron_variant {lncRNA [ENSG00000287596]; } | upstream_gene_variant {processed_pseudogene [EEF1A1P22]; [ENSG00000280362]; lncRNA [ENSG00000297484]; snRNA [RNU2-53P]; } | downstream_gene_variant {protein_coding [WDR72]; lncRNA [ENSG00000300550]; processed_pseudogene [ENSG00000259301]; } |
	rs4775086	15	58969292	A	G	58677093	ADAM10; AMIGO2; LIPC	ADAM10	ADAM10	LIPC; ADAM10; AMIGO2	intron_variant {protein_coding [ADAM10]; } |	eqtl {LIPC [tibial nerve]; ADAM10 [C1 segment of cervical spinal cord]; } | pqtl {AMIGO2 [blood plasma]; } |
	rs12442674	15	96907819	A	C	96364590	NR2F2; SPATA8	NR2F2; SPATA8	NR2F2		intron_variant {lncRNA [ENSG00000259275]; } | upstream_gene_variant {lncRNA [NR2F2-AS1]; processed_pseudogene [ENSG00000259340]; [ENSG00000280291]; misc_RNA [RN7SKP254]; transcribed_processed_pseudogene [ENSG00000242295]; } | downstream_gene_variant {protein_coding [NR2F2]; processed_pseudogene [TUBAP12]; lncRNA [ENSG00000296996]; misc_RNA [Metazoa_SRP]; miRNA [MIR1469]; } |
	rs1873958	15	101147726	A	G	100607521	ASB7; LINS1	ASB7	ASB7	LINS1	intron_variant {protein_coding [ASB7]; } |	eqtl {LINS1 [T follicular helper cell]; } |
	rs72773411	16	728514	A	G	678514	JMJD8; RHBDL1; STUB1; TCTN3	RHBDL1; STUB1	STUB1	JMJD8; STUB1; TCTN3	upstream_gene_variant { [ENSG00000279441]; lncRNA [ENSG00000294321]; protein_coding [STUB1]; miRNA [MIR662]; misc_RNA [Y_RNA]; } |	eqtl {JMJD8 [CD14-positive, CD16-negative classical monocyte, dorsolateral prefrontal cortex, tibial nerve, fibroblast, right atrium auricular region, skin of body, blood, adrenal gland, adipose tissue, pituitary gland, body of pancreas]; STUB1 [upper lobe of left lung, tibial nerve, ascending aorta, breast epithelium, adipose tissue, right atrium auricular region, omental fat pad]; } | pqtl {TCTN3 [blood plasma]; } |
	rs12445235	16	8195278	C	G	8145276	METTL22; RBFOX1; TMEM114	TMEM114; RBFOX1	METTL22		intron_variant {lncRNA [ENSG00000299944]; } | upstream_gene_variant {lncRNA [ENSG00000299962]; processed_pseudogene [ENSG00000260379]; snoRNA [ENSG00000252138]; protein_coding [METTL22]; } |
	rs2304467	16	8988777	C	G	8894920	CARHSP1; USP7	USP7	USP7	CARHSP1	intron_variant {protein_coding [USP7]; } |	eqtl {CARHSP1 [induced pluripotent stem cell]; } |
	rs11641239	16	23124193	T	C	23112872	USP31	USP31	USP31		intron_variant {protein_coding [USP31]; } |
	rs7203707	16	24518569	A	C	24507248	CACNG3; RBBP6	RBBP6; CACNG3	RBBP6		splice_polypyrimidine_tract_variant {lncRNA [ENSG00000308621]; } | upstream_gene_variant {snRNA [RNU7-24P]; snoRNA [ENSG00000201541]; lncRNA [ENSG00000260072]; protein_coding [RBBP6]; } |
	rs4785296	16	49467234	C	G	49433323	C16orf78; CBLN1; ZNF423	ZNF423; C16orf78	CBLN1		intron_variant {lncRNA [ENSG00000262950]; } | upstream_gene_variant {lncRNA [ENSG00000263110]; processed_pseudogene [MRPS21P7]; [ENSG00000280131]; protein_coding [CBLN1]; } |
	rs3743794	16	52112312	A	G	52078400	C16orf97; HNRNPA1L3; TOX3	TOX3; C16orf97	HNRNPA1L3		intron_variant {lncRNA [LINC00919]; } | upstream_gene_variant {lncRNA [LINC02180]; misc_RNA [RN7SKP142]; } | downstream_gene_variant { [ENSG00000279779]; lncRNA [ENSG00000260975]; protein_coding [HNRNPA1L3]; } |
	rs12927162	16	52684916	A	G	52651004	CHD9; TOX3	TOX3; CHD9	TOX3		intron_variant {lncRNA [CASC16]; } | upstream_gene_variant {processed_pseudogene [ENSG00000234337]; lncRNA [ENSG00000260393]; [ENSG00000279427]; transcribed_processed_pseudogene [ENSG00000260258]; protein_coding [TOX3]; } |
	rs1421085	16	53800954	T	C	53767042	FTO; LEP; OBP2B	FTO	FTO	OBP2B; LEP	intron_variant {protein_coding [FTO]; } |	pqtl {OBP2B [blood plasma]; LEP [blood plasma]; } |
	rs2550298	16	56367969	T	C	56334057	GNAO1	GNAO1	GNAO1		intron_variant {protein_coding [GNAO1]; } |
	rs8044054	16	60628436	T	C	60594532
	rs72790386	16	68136932	T	G	68103029	NFATC3	NFATC3	NFATC3		intron_variant {protein_coding [NFATC3]; } |
	rs17604349	16	72210865	A	G	72176966	PMFBP1; ZFHX3	PMFBP1; ZFHX3	PMFBP1	PMFBP1	intron_variant {lncRNA [ENSG00000295538]; } | upstream_gene_variant {protein_coding [PMFBP1]; snRNA [U6]; lncRNA [ENSG00000295682]; snoRNA [SNORD71]; processed_pseudogene [ENSG00000261774]; unprocessed_pseudogene [ENSG00000263311]; transcribed_processed_pseudogene [ATP5F1AP3]; } |	eqtl {PMFBP1 [CD14-positive, CD16-negative classical monocyte, testis]; } |
	rs1061032	17	8064083	T	G	8160765	PER1; TMEM107; VAMP2	VAMP2	VAMP2	PER1; TMEM107; VAMP2	3_prime_UTR_variant {protein_coding [VAMP2]; } |	eqtl {PER1 [adipose tissue, skeletal muscle tissue]; TMEM107 [CD8-positive, alpha-beta T cell, CD4-positive, alpha-beta T cell, CD14-positive, CD16-negative classical monocyte]; VAMP2 [CD4-positive, alpha-beta T cell]; } |
	rs11545787	17	17398278	A	G	17494964	RASD1	RASD1	RASD1		3_prime_UTR_variant {protein_coding [RASD1]; } |
	rs12950382	17	30603994	A	G	32276975	RHBDL3	RHBDL3	RHBDL3		intron_variant {protein_coding [RHBDL3]; } |
	rs4365329	17	31625887	A	T	33298869	ASIC2	ASIC2	ASIC2		upstream_gene_variant {protein_coding [ASIC2]; lncRNA [ENSG00000265125]; unprocessed_pseudogene [ENSG00000283381]; misc_RNA [Y_RNA]; [ENSG00000280349]; } |
	rs2011528	17	33980566	T	C	35653547	AP2B1; GGNBP2; PEX12; RASL10B	AP2B1	AP2B1	PEX12; AP2B1; GGNBP2; RASL10B	intron_variant {protein_coding [AP2B1]; } |	eqtl {PEX12 [adipose tissue]; AP2B1 [adipose tissue, skeletal muscle tissue]; GGNBP2 [Peyer's patch]; RASL10B [adipose tissue, skeletal muscle tissue]; } |
	rs3760381	17	43047083	A	G	44969715	C1QL1; DCAKD; EFTUD2	C1QL1; DCAKD	C1QL1	EFTUD2	upstream_gene_variant {lncRNA [ENSG00000289024]; protein_coding [C1QL1]; processed_pseudogene [RPL6P26]; miRNA [MIR6783]; misc_RNA [Y_RNA]; } |	eqtl {EFTUD2 [esophagus squamous epithelium]; } |
	rs7225002	17	44189067	A	G	46111701	ARL17A; ARL17B; ENSG00000262879; ENSG00000267198; FMNL1-AS1; HSD11B1; KANSL1; LRRC37A; LRRC37A2; MAPT; MAPT-AS1; NSF	KANSL1	KANSL1	MAPT; KANSL1; LRRC37A2; ENSG00000262879; ARL17B; LRRC37A; ARL17A; NSF; ENSG00000267198; FMNL1-AS1; MAPT-AS1; HSD11B1	intron_variant {protein_coding [KANSL1]; } |	eqtl {MAPT [skeletal muscle tissue, dorsolateral prefrontal cortex, cerebellum, sensory neuron]; KANSL1 [CD14-positive, CD16-negative classical monocyte, putamen, transverse colon, neutrophil]; LRRC37A2 [macrophage, adipose tissue, left ventricle myocardium, breast epithelium, adrenal gland, gastroesophageal sphincter, sensory neuron, frontal cortex, islet of Langerhans, sigmoid colon, naive regulatory T cell, putamen, ovary, esophagus muscularis mucosa, spleen, body of pancreas, vagina]; ENSG00000262879 [prostate gland]; ARL17B [dorsolateral prefrontal cortex, lymphoblastoid cell line, induced pluripotent stem cell, T cell, adipose tissue, skin of body]; LRRC37A [testis, sigmoid colon, caudate nucleus, dorsolateral prefrontal cortex, sensory neuron]; ARL17A [CD14-positive, CD16-negative classical monocyte, body of pancreas, skeletal muscle tissue, adrenal gland, breast epithelium, islet of Langerhans, adipose tissue, stomach, sigmoid colon]; NSF [CD14-positive, CD16-negative classical monocyte]; ENSG00000267198 [lymphoblastoid cell line, vagina, ascending aorta, uterus]; FMNL1-AS1 [cerebellum]; MAPT-AS1 [dorsolateral prefrontal cortex]; } | pqtl {HSD11B1 [blood plasma]; } |
	rs12600452	17	45054564	A	G	46977198	ENSG00000262879; GOSR2; KANSL1; RPRML; WNT3	GOSR2; RPRML	WNT3	KANSL1; ENSG00000262879	upstream_gene_variant {lncRNA [ENSG00000291209]; protein_coding [WNT3]; processed_pseudogene [RPS7P11]; misc_RNA [RN7SL270P]; transcribed_unprocessed_pseudogene [LRRC37A17P]; } |	eqtl {KANSL1 [CD14-positive, CD16-negative classical monocyte]; ENSG00000262879 [cerebellum]; } |
	rs12051	17	46103760	A	G	48026394	ATP5MC1; COPZ2; SNX11	COPZ2	COPZ2	ATP5MC1; SNX11	3_prime_UTR_variant {protein_coding [COPZ2]; } |	eqtl {ATP5MC1 [adrenal gland]; SNX11 [neutrophil, macrophage, blood]; } |
	rs55846845	17	50092201	A	G	52014841	CA10	CA10	CA10		intron_variant {protein_coding [CA10]; } |
	rs72829706	17	54173733	A	G	56096372	ANKFN1; PCTP	ANKFN1; PCTP	ANKFN1		upstream_gene_variant {protein_coding [ANKFN1]; processed_pseudogene [ENSG00000261882]; lncRNA [ENSG00000262052]; [ENSG00000279606]; } |
	rs8072058	17	55734198	A	T	57656837	MSI2	MSI2	MSI2		intron_variant {protein_coding [MSI2]; } |
	rs412000	17	56709058	C	G	58631697	RAD51C; TEX14; TRIM37	TEX14	TEX14	TEX14; RAD51C; TRIM37	non_coding_transcript_exon_variant {snoRNA [U3]; } | intron_variant {protein_coding [TEX14]; } |	eqtl {TEX14 [thyroid gland, T-helper 17 cell, CD4-positive, alpha-beta T cell, gastroesophageal sphincter]; RAD51C [tibial nerve]; TRIM37 [CD4-positive, alpha-beta T cell]; } |
	rs58681483	17	57934654	A	G	59857293	RPS6KB1; TRIM37; TUBD1; USP32; VMP1	VMP1; TUBD1	RPS6KB1	TUBD1; USP32; TRIM37	upstream_gene_variant {snRNA [RNU6-450P]; protein_coding [RPS6KB1]; lncRNA [ENSG00000308485]; processed_pseudogene [NDUFB8P2]; unprocessed_pseudogene [ENSG00000275860]; transcribed_unprocessed_pseudogene [ENSG00000274378]; } |	eqtl {TUBD1 [adipose tissue, induced pluripotent stem cell, esophagus squamous epithelium]; USP32 [induced pluripotent stem cell]; TRIM37 [CD14-positive, CD16-negative classical monocyte]; } |
	rs72841368	17	61391114	A	T	63313753	ENSG00000265282; TANC2	TANC2	TANC2	TANC2; ENSG00000265282	intron_variant {protein_coding [TANC2]; lncRNA [ENSG00000233635]; } |	eqtl {TANC2 [CD8-positive, alpha-beta T cell, cerebellum, T-helper 2 cell, CD14-low, CD16-positive monocyte]; ENSG00000265282 [tibial nerve]; } |
	rs2916148	17	65482109	A	G	67485993	PITPNC1	PITPNC1	PITPNC1	PITPNC1	intron_variant {protein_coding [PITPNC1]; } |	eqtl {PITPNC1 [macrophage, dorsolateral prefrontal cortex]; } |
	rs2580160	18	1816036	A	G	1816035	ADCYAP1; METTL4	ADCYAP1; METTL4
	rs62082402	18	5186566	T	G	5186567	AKAIN1; C18orf42; ENSG00000285575	C18orf42	AKAIN1	ENSG00000285575	intron_variant {protein_coding [AKAIN1]; } |	eqtl {ENSG00000285575 [cerebellum]; } |
	rs1788784	18	21159630	A	G	23579666	NPC1; RMC1	NPC1	NPC1	NPC1; RMC1	intron_variant {protein_coding [NPC1]; } |	eqtl {NPC1 [breast epithelium, substantia nigra, Ammon's horn, left ventricle myocardium, macrophage, sigmoid colon, CD8-positive, alpha-beta T cell, dorsolateral prefrontal cortex, tibial artery, C1 segment of cervical spinal cord, frontal cortex, vagina, CD14-positive, CD16-negative classical monocyte, B cell, fibroblast, upper lobe of left lung, putamen, skin of body, transverse colon, body of pancreas, esophagus muscularis mucosa, ovary, ascending aorta, hypothalamus]; RMC1 [CD14-low, CD16-positive monocyte, CD4-positive, alpha-beta T cell, thyroid gland, natural killer cell, tibial nerve, dorsolateral prefrontal cortex, adipose tissue, CD14-positive, CD16-negative classical monocyte, T-helper 17 cell, B cell, tibial artery, memory regulatory T cell, omental fat pad, blood, naive regulatory T cell, platelet, skeletal muscle tissue, upper lobe of left lung, gastroesophageal sphincter, cerebellum]; } |
	rs1013987	18	22630836	T	C	25050872	HRH4; ZNF521	ZNF521; HRH4	ZNF521		upstream_gene_variant {processed_pseudogene [PPIAP57]; transcribed_processed_pseudogene [WBP2P1]; lncRNA [ENSG00000265552]; } | downstream_gene_variant {lncRNA [ENSG00000301849]; [ENSG00000279439]; protein_coding [ZNF521]; } |
	rs4419127	18	31663654	A	G	34083690	NOL4	NOL4	NOL4		intron_variant {protein_coding [NOL4]; } |
	rs9950528	18	35762461	A	G	38182497	CELF4	CELF4
	rs12969848	18	38152835	T	C	40572871
	rs9956387	18	44773382	A	T	47247011	KATNAL2; SKOR2	SKOR2	SKOR2	KATNAL2	missense_variant {protein_coding [SKOR2]; } |	eqtl {KATNAL2 [skeletal muscle tissue]; } |
	rs4800998	18	53429655	A	T	55762424	TCF4; TXNL1	TXNL1; TCF4	TCF4		intron_variant {lncRNA [ENSG00000267284]; } | upstream_gene_variant {lncRNA [ENSG00000295415]; protein_coding [TCF4]; } |
	rs9964420	18	56824041	A	C	59156809	SEC11C	SEC11C	SEC11C	SEC11C	intron_variant {protein_coding [SEC11C]; } |	eqtl {SEC11C [body of pancreas, sigmoid colon, skin of body, induced pluripotent stem cell, Ammon's horn, caudate nucleus, gastroesophageal sphincter]; } |
	rs11152350	18	60240352	A	C	62573119	ZCCHC2	ZCCHC2	ZCCHC2	ZCCHC2	intron_variant {protein_coding [ZCCHC2]; } |	eqtl {ZCCHC2 [anterior cingulate cortex]; } |
	rs34329963	18	64526233	T	C	66858996	CDH19; DSEL	DSEL; CDH19	CDH19		upstream_gene_variant {protein_coding [CDH19]; miRNA [MIR5011]; lncRNA [ENSG00000306488]; snRNA [RNU6-1037P]; } |
	rs1025601	18	73056278	T	C	75344323	SMIM21; TSHZ1	TSHZ1; SMIM21
	rs10402849	19	2695661	T	C	2695663	DIRAS1; GNG7; SLC39A3	GNG7	GNG7	SLC39A3; DIRAS1; GNG7	intron_variant {protein_coding [GNG7]; } |	eqtl {SLC39A3 [B cell, CD14-positive, CD16-negative classical monocyte]; DIRAS1 [B cell]; GNG7 [macrophage]; } |
	rs36055559	19	5799433	A	G	5799422	DUS3L; GRP; NRTN	DUS3L; NRTN	NRTN	NRTN; GRP; NRTN	upstream_gene_variant {protein_coding [NRTN]; lncRNA [ENSG00000289543]; processed_pseudogene [SNRPEP4]; unprocessed_pseudogene [ENSG00000284490]; } |	pqtl {NRTN [blood plasma]; GRP [blood plasma]; } | eqtl {NRTN [caudate nucleus, skin of body, putamen]; } |
	rs7248205	19	10770305	T	C	10659629	ILF3; ILF3-DT; KRI1; QTRT1; SLC44A2; TIMM29	ILF3	ILF3	ILF3; QTRT1; SLC44A2; KRI1; ILF3-DT; TIMM29	intron_variant {protein_coding [ILF3]; } |	eqtl {ILF3 [naive regulatory T cell, induced pluripotent stem cell]; QTRT1 [skeletal muscle tissue]; SLC44A2 [CD14-positive, CD16-negative classical monocyte]; KRI1 [lymphoblastoid cell line, induced pluripotent stem cell]; ILF3-DT [dorsolateral prefrontal cortex]; TIMM29 [adipose tissue]; } |
	rs9636202	19	18449238	A	G	18338428	LSM4; PGPEP1	LSM4; PGPEP1	PGPEP1	PGPEP1	upstream_gene_variant {lncRNA [ENSG00000294019]; protein_coding [PGPEP1]; miRNA [MIR3189]; processed_pseudogene [RPL39P38]; [ENSG00000279262]; } |	eqtl {PGPEP1 [transverse colon, frontal cortex, neocortex, memory regulatory T cell, skeletal muscle tissue, CD14-positive, CD16-negative classical monocyte]; } |
	rs73026775	19	31052954	A	G	30562047	TSHZ3; ZNF536	ZNF536; TSHZ3
	rs4804951	19	31673388	A	G	31182482	TSHZ3; ZNF536	ZNF536; TSHZ3	TSHZ3	TSHZ3	intron_variant {lncRNA [LINC01791]; } | upstream_gene_variant {lncRNA [ENSG00000298535]; [ENSG00000278875]; } | downstream_gene_variant {lncRNA [ENSG00000284430]; rRNA_pseudogene [RNA5SP471]; protein_coding [TSHZ3]; } |	eqtl {TSHZ3 [sigmoid colon, skeletal muscle tissue, dorsolateral prefrontal cortex, induced pluripotent stem cell, thyroid gland, esophagus muscularis mucosa, tibial artery, transverse colon]; } |
	rs56113850	19	41353107	T	C	40847202	CYP2A6	CYP2A6	CYP2A6	CYP2A6	intron_variant {protein_coding [CYP2A6]; } |	eqtl {CYP2A6 [upper lobe of left lung]; } |
	rs58876439	19	42600984	A	G	42096832	POU2F2	POU2F2	POU2F2		intron_variant {protein_coding [POU2F2]; } |
	rs11670534	19	47003906	T	C	46500649	ENSG00000204850; IGFL2-AS1; PNMA8B; PPP5D1	PPP5D1	PNMA8B	ENSG00000204850; PNMA8B; IGFL2-AS1	intron_variant {lncRNA [ENSG00000291145]; } | upstream_gene_variant {protein_coding [PNMA8B]; processed_pseudogene [GAPDHP38]; lncRNA [PPP5C-AS1]; transcribed_unprocessed_pseudogene [ENSG00000277748]; unprocessed_pseudogene [ENSG00000278797]; misc_RNA [Y_RNA]; snRNA [RNU6-924P]; } |	eqtl {ENSG00000204850 [adipose tissue, tibial nerve, CD4-positive, alpha-beta T cell, left ventricle myocardium, T follicular helper cell, sigmoid colon, memory regulatory T cell, esophagus muscularis mucosa, CD8-positive, alpha-beta T cell, T-helper 17 cell, B cell, blood, gastroesophageal sphincter, Peyer's patch, CD14-positive, CD16-negative classical monocyte, T-helper 1 cell, spleen, T-helper 2 cell, naive regulatory T cell, upper lobe of left lung]; PNMA8B [left ventricle myocardium, tibial nerve, spleen, dorsolateral prefrontal cortex, skeletal muscle tissue, naive regulatory T cell, T cell, CD8-positive, alpha-beta T cell, CD4-positive, alpha-beta T cell]; IGFL2-AS1 [substantia nigra]; } |
	rs6131805	20	16222093	T	G	16241448	KIF16B; MACROD2; SNRPB2	KIF16B; MACROD2	SNRPB2		intron_variant {lncRNA [ENSG00000287410]; } | upstream_gene_variant {protein_coding [SNRPB2]; lncRNA [ENSG00000294201]; processed_pseudogene [PPIAP17]; } |
	rs6131942	20	17348608	A	G	17367963	MGME1; PCSK2	PCSK2	PCSK2	MGME1	intron_variant {protein_coding [PCSK2]; } |	eqtl {MGME1 [CD14-positive, CD16-negative classical monocyte]; } |
	rs1474754	20	20077178	A	G	20096534	C20orf26; CFAP61; ENSG00000241054	C20orf26	CFAP61	ENSG00000241054; CFAP61	intron_variant {protein_coding [CFAP61]; } |	eqtl {ENSG00000241054 [cerebellum, skeletal muscle tissue]; CFAP61 [skin of body]; } |
	rs6047481	20	21539564	A	T	21558926	2; NKX2; NKX2-2; PAX1	PAX1; 2; NKX2	NKX2-2		upstream_gene_variant {lncRNA [ENSG00000297859]; processed_pseudogene [ENSG00000226405]; misc_RNA [ENSG00000278410]; rRNA_pseudogene [RNA5SP477]; protein_coding [NKX2-2]; } |
	rs1737893	20	31051699	T	C	32463896	C20orf112; ENSG00000286311; NOL4L; TM9SF4	C20orf112	NOL4L	ENSG00000286311; TM9SF4; NOL4L	intron_variant {protein_coding [NOL4L]; } |	eqtl {ENSG00000286311 [thyroid gland]; TM9SF4 [esophagus muscularis mucosa]; NOL4L [testis]; } |
	rs2072727	20	43538733	T	C	44910092	PABPC1L; YWHAB	PABPC1L	PABPC1L	YWHAB; PABPC1L	5_prime_UTR_variant {protein_coding [PABPC1L]; } |	eqtl {YWHAB [dorsolateral prefrontal cortex, islet of Langerhans, B cell]; PABPC1L [hypothalamus, suprapubic skin, neocortex, skin of body, body of pancreas, esophagus muscularis mucosa]; } |
	rs57236847	20	44668401	C	G	46039762	SLC12A5	SLC12A5	SLC12A5		intron_variant {protein_coding [SLC12A5]; } |
	rs695459	22	28848278	T	C	28452290	TTC28	TTC28	TTC28		intron_variant {protein_coding [TTC28]; } |
	rs28459838	22	35846168	T	C	35450175	MCM5; RASD2	RASD2; MCM5	RASD2		upstream_gene_variant {lncRNA [ENSG00000273044]; protein_coding [RASD2]; transcribed_processed_pseudogene [LINC01399]; processed_pseudogene [MRPS16P3]; miRNA [MIR6069]; } |
	rs118047999	22	38851675	C	G	38455669	KCNJ4; KDELR3	KCNJ4; KDELR3	KCNJ4		upstream_gene_variant {protein_coding [KCNJ4]; lncRNA [ENSG00000307538]; misc_RNA [Metazoa_SRP]; transcribed_unprocessed_pseudogene [TPTEP2]; } |
	rs139911	22	40704052	T	C	40308048	SGSM3; TAB1; TNRC6B	TNRC6B	TNRC6B	SGSM3; TAB1	intron_variant {protein_coding [TNRC6B]; } |	eqtl {SGSM3 [uterus]; TAB1 [nucleus accumbens]; } |
	rs9611597	22	41864190	A	T	41468186	ACO2; PHF5A; XRCC6	PHF5A	PHF5A	ACO2; XRCC6	intron_variant {protein_coding [PHF5A]; } |	eqtl {ACO2 [dorsolateral prefrontal cortex]; XRCC6 [lymphoblastoid cell line]; } |
	rs6007594	22	45728370	A	G	45332489	AFP; FAM118A; RIBC2	FAM118A	FAM118A	FAM118A; RIBC2; AFP	missense_variant {protein_coding [FAM118A]; } |	eqtl {FAM118A [dorsolateral prefrontal cortex, lymphoblastoid cell line, vagina, T cell, tibial nerve, cortex of kidney, adrenal gland, thyroid gland, blood, neuron, breast epithelium, placenta, adipose tissue, natural killer cell, hepatocyte, CD14-positive, CD16-negative classical monocyte, ascending aorta, fibroblast, cerebellum, islet of Langerhans, putamen, stomach, omental fat pad, naive regulatory T cell, induced pluripotent stem cell, left ventricle myocardium, sigmoid colon, right atrium auricular region, skin of body, C1 segment of cervical spinal cord, skeletal muscle tissue, CD14-low, CD16-positive monocyte, Peyer's patch, esophagus muscularis mucosa, macrophage, testis, CD4-positive, alpha-beta T cell, gastroesophageal sphincter, caudate nucleus, upper lobe of left lung, CD8-positive, alpha-beta T cell, substantia nigra, esophagus squamous epithelium, pituitary gland, right lobe of liver, T follicular helper cell, suprapubic skin, coronary artery, nucleus accumbens, amygdala, body of pancreas, Ammon's horn, frontal cortex, tibial artery, neocortex, hypothalamus, transverse colon]; RIBC2 [adipose tissue]; } | pqtl {AFP [blood plasma]; } |
	rs3747463	X	68751721	T	C	69531878	FAM155B; NALF2	FAM155B	NALF2		3_prime_UTR_variant {protein_coding [NALF2]; } |
	rs213462	X	82704455	A	C	83449447	POU3F4	POU3F4	POU3F4		upstream_gene_variant {protein_coding [POU3F4]; } |
	rs7060620	X	101012848	A	T	101757875	ARMCX2; NXF5	NXF5; ARMCX2	ARMCX2	ARMCX2	upstream_gene_variant {processed_pseudogene [ENSG00000229090]; protein_coding [ARMCX2]; lncRNA [ENSG00000302702]; snRNA [RNU6-30P]; transcribed_unprocessed_pseudogene [TCP11X3P]; } |	eqtl {ARMCX2 [adipose tissue]; } |
	Variants associated with chronotype in this table are from https://www.nature.com/articles/s41467-018-08259-7 Supplementary Data 1. *VEP and QTL mapped genes were retrieved from Open Targets Platform API v25.03 **Mapped Genes are according to Proximity, QTL evidence, and VEP consequence.

### Sheet: TableS15
		Supplementary Table 15. Chronotype Gene-Metabolite Connections
		Metabolite	Gene(s)
		Cortisol	HSD11B1 [rs7225002 Locus], CALB1 [rs6988733 Locus], NPY [rs10237162 Locus], ANXA1 [rs62553781 Locus], LEP [rs1421085 Locus],
		Cortisone	FOXP2 [rs2396719 Locus], HSD11B1 [rs7225002 Locus],
		Palmitic acid	LEP [rs1421085 Locus], TACR3 [rs10610420 Locus], AVPR1A [rs10877962 Locus], OXTR [rs149611468 Locus], ANXA1 [rs62553781 Locus], GRP [rs36055559 Locus], TACR1 [rs12464387 Locus], P2RY1 [rs6440833 Locus], HNF4G [rs16939162 Locus], RPS6KB1 [rs58681483 Locus]
		Oleic acid	TACR3 [rs10610420 Locus], AVPR1A [rs10877962 Locus], OXTR [rs149611468 Locus], ANXA1 [rs62553781 Locus], GRP [rs36055559 Locus], TACR1 [rs12464387 Locus], P2RY1 [rs6440833 Locus], LIPC [rs4775086 Locus]
		Linoleic Acid	LEP [rs1421085 Locus]
		*Results are from the MetaboAnalyst Platform v6.0 Network Analysis module. Genes and specified chronotype loci are those specified in Supplementary Table 14 (Column: Mapped Genes). As input were 84 blood-draw time associated serum metabolites across stratified and unstratified analyses by primary model and sensitivity models, and chronotype genes.

### Sheet: TableS16
	Supplementary Table 16. Enriched Pathways (FDR<0.05) from Joint Chronotype Gene-Metabolite Network Analysis*
	Pathway	FDR	Genes,Metabolites
	Biosynthesis of unsaturated fatty acids	5.25e-06	Oleic acid, Docosahexaenoic acid, gamma-Linolenic acid, alpha-Linolenic acid, Dihomo-gamma-linolenic acid, Linoleic acid, Palmitic acid, Stearic acid, HSD17B12 [rs7111582 Locus]
	*Results are from the MetaboAnalyst Platform v6.0 Network Analysis module. Genes and specified chronotype loci are those specified in Supplementary Table 14 (Column: Mapped Genes). As input were 84 blood-draw time associated serum metabolites (Supplementary Table 10), and chronotype genes (Supplementary Table 14).

### Sheet: TableS17
		Supplementary Table 17. Metabolite Cluster Results, and Cosine Similarity Scores between Serum Metabolites and Cluster Average Temporal Profiles*
		Cluster	Metabolite	Cosine Similarity Score	Metabolite Category	Metabolite Subcategory
		1	cholesterol	0.944503	Lipid	Sterol
		1	adenine	0.839833	Nucleotide	Purine Metabolism, Adenine containing
		1	alpha-tocopherol	0.659969	Cofactors and Vitamins	Tocopherol Metabolism
		1	N-palmitoyl-sphingosine (d18:1/16:0)	0.899155	Lipid	Ceramides
		1	1-palmitoyl-2-oleoyl-GPE (16:0/18:1)	-0.398648	Lipid	Phosphatidylethanolamine (PE)
		1	1-palmitoyl-2-linoleoyl-GPI (16:0/18:2)	0.495583	Lipid	Phosphatidylinositol (PI)
		1	1-palmitoyl-2-linoleoyl-GPC (16:0/18:2)	-0.661507	Lipid	Phosphatidylcholine (PC)
		1	stearoyl sphingomyelin (d18:1/18:0)	0.867222	Lipid	Sphingomyelins
		1	1-palmitoyl-2-oleoyl-GPC (16:0/18:1)	0.69796	Lipid	Phosphatidylcholine (PC)
		1	glycerophosphorylcholine (GPC)	0.536507	Lipid	Phospholipid Metabolism
		1	1-stearoyl-2-arachidonoyl-GPI (18:0/20:4)	0.929486	Lipid	Phosphatidylinositol (PI)
		1	1-stearoyl-GPI (18:0)	0.942212	Lipid	Lysophospholipid
		1	1,2-dipalmitoyl-GPC (16:0/16:0)	0.891415	Lipid	Phosphatidylcholine (PC)
		1	1-palmitoylglycerol (16:0)	0.695262	Lipid	Monoacylglycerol
		1	1-oleoylglycerol (18:1)	0.51914	Lipid	Monoacylglycerol
		1	2-linoleoylglycerol (18:2)	-0.438434	Lipid	Monoacylglycerol
		1	1-linoleoylglycerol (18:2)	-0.390713	Lipid	Monoacylglycerol
		1	1-palmitoyl-GPC (16:0)	0.878694	Lipid	Lysophospholipid
		1	1-stearoyl-GPC (18:0)	0.907422	Lipid	Lysophospholipid
		1	1-oleoyl-GPC (18:1)	-0.095511	Lipid	Lysophospholipid
		1	1-linoleoyl-GPC (18:2)	-0.797741	Lipid	Lysophospholipid
		1	1-pentadecanoylglycerol (15:0)	-0.0301527	Lipid	Monoacylglycerol
		1	1-arachidonylglycerol (20:4)	0.831424	Lipid	Monoacylglycerol
		1	1-linolenoylglycerol (18:3)	0.497656	Lipid	Monoacylglycerol
		1	1-palmitoyl-GPA (16:0)	0.290347	Lipid	Lysophospholipid
		1	1-stearoyl-GPE (18:0)	0.815679	Lipid	Lysophospholipid
		1	1-stearoyl-GPG (18:0)	0.500305	Lipid	Lysophospholipid
		1	1-palmitoleoyl-GPC (16:1)*	0.91663	Lipid	Lysophospholipid
		1	1-arachidonoyl-GPC (20:4n6)*	0.914499	Lipid	Lysophospholipid
		1	2-palmitoyl-GPC (16:0)*	0.950993	Lipid	Lysophospholipid
		1	1-palmitoyl-GPE (16:0)	0.903208	Lipid	Lysophospholipid
		1	1-oleoyl-GPE (18:1)	-0.7685	Lipid	Lysophospholipid
		1	1-linoleoyl-GPE (18:2)*	-0.752872	Lipid	Lysophospholipid
		1	1-arachidonoyl-GPE (20:4n6)*	0.93562	Lipid	Lysophospholipid
		1	1-myristoylglycerol (14:0)	0.0643563	Lipid	Monoacylglycerol
		1	glycerophosphoethanolamine	0.17526	Lipid	Phospholipid Metabolism
		1	1-arachidonoyl-GPI (20:4)*	0.933737	Lipid	Lysophospholipid
		1	1-palmitoyl-GPI (16:0)	0.946853	Lipid	Lysophospholipid
		1	1-oleoyl-GPI (18:1)	-0.264693	Lipid	Lysophospholipid
		1	1-linoleoyl-GPI (18:2)*	0.814729	Lipid	Lysophospholipid
		1	1-stearoyl-2-oleoyl-GPE (18:0/18:1)	-0.650901	Lipid	Phosphatidylethanolamine (PE)
		1	1-stearoyl-2-arachidonoyl-GPC (18:0/20:4)	0.941697	Lipid	Phosphatidylcholine (PC)
		1	1-palmitoyl-2-linoleoyl-GPE (16:0/18:2)	-0.58632	Lipid	Phosphatidylethanolamine (PE)
		1	glycosyl-N-stearoyl-sphingosine (d18:1/18:0)	0.948401	Lipid	Hexosylceramides (HCER)
		1	sphingomyelin (d18:1/18:1, d18:2/18:0)	0.92799	Lipid	Sphingomyelins
		1	palmitoyl sphingomyelin (d18:1/16:0)	0.948354	Lipid	Sphingomyelins
		1	1-lignoceroyl-GPC (24:0)	0.736224	Lipid	Lysophospholipid
		1	1-(1-enyl-palmitoyl)-GPC (P-16:0)*	0.684289	Lipid	Lysoplasmalogen
		1	oleoyl-linoleoyl-glycerol (18:1/18:2) [1]	0.25747	Lipid	Diacylglycerol
		1	oleoyl-linoleoyl-glycerol (18:1/18:2) [2]	0.16679	Lipid	Diacylglycerol
		1	1-(1-enyl-palmitoyl)-GPE (P-16:0)*	0.625306	Lipid	Lysoplasmalogen
		1	1-(1-enyl-stearoyl)-GPE (P-18:0)*	0.472121	Lipid	Lysoplasmalogen
		1	2-stearoyl-GPE (18:0)*	0.829709	Lipid	Lysophospholipid
		1	sphingomyelin (d18:1/14:0, d16:1/16:0)*	0.766442	Lipid	Sphingomyelins
		1	sphingomyelin (d18:2/16:0, d18:1/16:1)*	0.935622	Lipid	Sphingomyelins
		1	1-arachidonoyl-GPA (20:4)	0.837919	Lipid	Lysophospholipid
		1	1-linolenoyl-GPC (18:3)*	-0.084026	Lipid	Lysophospholipid
		1	1-(1-enyl-oleoyl)-GPE (P-18:1)*	0.473026	Lipid	Lysoplasmalogen
		1	sphingomyelin (d18:2/14:0, d18:1/14:1)*	0.928411	Lipid	Sphingomyelins
		1	sphingomyelin (d18:1/24:1, d18:2/24:0)*	0.887942	Lipid	Sphingomyelins
		1	1-dihomo-linolenylglycerol (20:3)	0.888798	Lipid	Monoacylglycerol
		1	sphingomyelin (d18:1/20:0, d16:1/22:0)*	0.938546	Lipid	Sphingomyelins
		1	sphingomyelin (d18:1/20:1, d18:2/20:0)*	0.87935	Lipid	Sphingomyelins
		1	sphingomyelin (d18:1/20:2, d18:2/20:1, d16:1/22:2)*	0.750402	Lipid	Sphingomyelins
		1	behenoyl sphingomyelin (d18:1/22:0)*	0.73468	Lipid	Sphingomyelins
		1	sphingomyelin (d18:1/22:1, d18:2/22:0, d16:1/24:1)*	0.90171	Lipid	Sphingomyelins
		1	sphingomyelin (d18:1/22:2, d18:2/22:1, d16:1/24:2)*	0.818668	Lipid	Sphingomyelins
		1	lignoceroyl sphingomyelin (d18:1/24:0)	0.853444	Lipid	Sphingomyelins
		1	sphingomyelin (d17:1/16:0, d18:1/15:0, d16:1/17:0)*	0.443747	Lipid	Sphingomyelins
		1	1,2-dilinoleoyl-GPC (18:2/18:2)	-0.810823	Lipid	Phosphatidylcholine (PC)
		1	1-stearoyl-2-oleoyl-GPC (18:0/18:1)	0.355927	Lipid	Phosphatidylcholine (PC)
		1	1-palmitoyl-2-arachidonoyl-GPC (16:0/20:4n6)	0.957042	Lipid	Phosphatidylcholine (PC)
		1	1-(1-enyl-stearoyl)-2-oleoyl-GPE (P-18:0/18:1)	-0.759891	Lipid	Plasmalogen
		1	sphingomyelin (d18:1/17:0, d17:1/18:0, d19:1/16:0)	0.898446	Lipid	Sphingomyelins
		1	1-palmitoyl-2-stearoyl-GPC (16:0/18:0)	0.652805	Lipid	Phosphatidylcholine (PC)
		1	1-palmitoleoylglycerol (16:1)*	0.78729	Lipid	Monoacylglycerol
		1	palmitoyl dihydrosphingomyelin (d18:0/16:0)*	0.873738	Lipid	Dihydrosphingomyelins
		1	tricosanoyl sphingomyelin (d18:1/23:0)*	0.854786	Lipid	Sphingomyelins
		1	sphingomyelin (d18:2/23:0, d18:1/23:1, d17:1/24:1)*	0.930613	Lipid	Sphingomyelins
		1	sphingomyelin (d18:2/24:1, d18:1/24:2)*	0.789345	Lipid	Sphingomyelins
		1	1-stearoyl-2-linoleoyl-GPE (18:0/18:2)*	-0.605782	Lipid	Phosphatidylethanolamine (PE)
		1	1-stearoyl-2-arachidonoyl-GPE (18:0/20:4)	0.639063	Lipid	Phosphatidylethanolamine (PE)
		1	1-stearoyl-2-linoleoyl-GPC (18:0/18:2)*	-0.597136	Lipid	Phosphatidylcholine (PC)
		1	1-palmitoyl-2-palmitoleoyl-GPC (16:0/16:1)*	0.87939	Lipid	Phosphatidylcholine (PC)
		1	1-palmitoyl-2-arachidonoyl-GPE (16:0/20:4)*	0.591616	Lipid	Phosphatidylethanolamine (PE)
		1	1-palmitoyl-2-arachidonoyl-GPI (16:0/20:4)*	0.92672	Lipid	Phosphatidylinositol (PI)
		1	1-stearoyl-2-linoleoyl-GPI (18:0/18:2)	0.312861	Lipid	Phosphatidylinositol (PI)
		1	1-(1-enyl-stearoyl)-2-arachidonoyl-GPE (P-18:0/20:4)*	-0.791796	Lipid	Plasmalogen
		1	1-(1-enyl-palmitoyl)-2-arachidonoyl-GPE (P-16:0/20:4)*	-0.874766	Lipid	Plasmalogen
		1	1-(1-enyl-palmitoyl)-2-oleoyl-GPE (P-16:0/18:1)*	-0.826665	Lipid	Plasmalogen
		1	1-(1-enyl-palmitoyl)-2-oleoyl-GPC (P-16:0/18:1)*	0.775237	Lipid	Plasmalogen
		1	1-(1-enyl-palmitoyl)-2-linoleoyl-GPC (P-16:0/18:2)*	-0.853582	Lipid	Plasmalogen
		1	1-(1-enyl-palmitoyl)-2-arachidonoyl-GPC (P-16:0/20:4)*	0.686105	Lipid	Plasmalogen
		1	sphingomyelin (d18:1/21:0, d17:1/22:0, d16:1/23:0)*	0.83967	Lipid	Sphingomyelins
		1	behenoyl dihydrosphingomyelin (d18:0/22:0)*	0.119792	Lipid	Dihydrosphingomyelins
		1	sphingomyelin (d18:0/18:0, d19:0/17:0)*	0.858776	Lipid	Dihydrosphingomyelins
		1	lactosyl-N-palmitoyl-sphingosine (d18:1/16:0)	0.528628	Lipid	Lactosylceramides (LCER)
		1	myristoyl dihydrosphingomyelin (d18:0/14:0)*	0.72245	Lipid	Dihydrosphingomyelins
		1	palmitoyl-linoleoyl-glycerol (16:0/18:2) [1]*	0.334952	Lipid	Diacylglycerol
		1	palmitoyl-linoleoyl-glycerol (16:0/18:2) [2]*	0.339289	Lipid	Diacylglycerol
		1	1-palmitoyl-2-oleoyl-GPI (16:0/18:1)*	0.0895023	Lipid	Phosphatidylinositol (PI)
		1	1-(1-enyl-palmitoyl)-2-linoleoyl-GPE (P-16:0/18:2)*	-0.928303	Lipid	Plasmalogen
		1	1-linoleoyl-GPA (18:2)*	-0.815209	Lipid	Lysophospholipid
		1	1-linoleoyl-2-arachidonoyl-GPC (18:2/20:4n6)*	-0.297859	Lipid	Phosphatidylcholine (PC)
		1	1-(1-enyl-palmitoyl)-2-palmitoleoyl-GPC (P-16:0/16:1)*	0.782875	Lipid	Plasmalogen
		1	1-(1-enyl-palmitoyl)-2-palmitoyl-GPC (P-16:0/16:0)*	0.755147	Lipid	Plasmalogen
		1	1,2-dilinoleoyl-GPE (18:2/18:2)*	-0.0551093	Lipid	Phosphatidylethanolamine (PE)
		1	1-(1-enyl-stearoyl)-2-linoleoyl-GPE (P-18:0/18:2)*	-0.832224	Lipid	Plasmalogen
		1	palmitoylcholine	0.841315	Lipid	Fatty Acid Metabolism (Acyl Choline)
		1	glycosyl-N-palmitoyl-sphingosine (d18:1/16:0)	0.827041	Lipid	Hexosylceramides (HCER)
		1	oleoylcholine	0.880893	Lipid	Fatty Acid Metabolism (Acyl Choline)
		1	arachidonoylcholine	0.869156	Lipid	Fatty Acid Metabolism (Acyl Choline)
		1	docosahexaenoylcholine	0.84555	Lipid	Fatty Acid Metabolism (Acyl Choline)
		1	dihomo-linolenoyl-choline	0.894676	Lipid	Fatty Acid Metabolism (Acyl Choline)
		1	1-linoleoyl-2-linolenoyl-GPC (18:2/18:3)*	-0.742779	Lipid	Phosphatidylcholine (PC)
		1	linoleoyl-arachidonoyl-glycerol (18:2/20:4) [1]*	0.580618	Lipid	Diacylglycerol
		1	linoleoyl-linoleoyl-glycerol (18:2/18:2) [1]*	0.270944	Lipid	Diacylglycerol
		1	glycosyl ceramide (d18:2/24:1, d18:1/24:2)*	0.81021	Lipid	Hexosylceramides (HCER)
		1	stearoylcholine*	0.860472	Lipid	Fatty Acid Metabolism (Acyl Choline)
		1	linoleoylcholine*	0.681934	Lipid	Fatty Acid Metabolism (Acyl Choline)
		1	sphingomyelin (d18:0/20:0, d16:0/22:0)*	0.721611	Lipid	Dihydrosphingomyelins
		1	sphingomyelin (d18:1/19:0, d19:1/18:0)*	0.932082	Lipid	Sphingomyelins
		1	sphingomyelin (d18:2/18:1)*	0.312647	Lipid	Sphingomyelins
		1	sphingomyelin (d18:2/24:2)*	0.721266	Lipid	Sphingomyelins
		1	sphingomyelin (d18:2/21:0, d16:2/23:0)*	0.942961	Lipid	Sphingomyelins
		1	sphingomyelin (d18:2/23:1)*	0.884633	Lipid	Sphingomyelins
		1	sphingomyelin (d17:2/16:0, d18:2/15:0)*	0.829166	Lipid	Sphingomyelins
		1	sphingomyelin (d17:1/14:0, d16:1/15:0)*	0.772977	Lipid	Sphingomyelins
		1	hydroxypalmitoyl sphingomyelin (d18:1/16:0(OH))**	0.835577	Lipid	Sphingomyelins
		1	2,4-di-tert-butylphenol	0.83872	Xenobiotics	Chemical
		1	X-25948	0.372435
		2	linoleate (18:2n6)	0.991241	Lipid	Long Chain Polyunsaturated Fatty Acid (n3 and n6)
		2	laurate (12:0)	0.986715	Lipid	Medium Chain Fatty Acid
		2	arachidonate (20:4n6)	0.976974	Lipid	Long Chain Polyunsaturated Fatty Acid (n3 and n6)
		2	3-hydroxybutyrate (BHBA)	0.971605	Lipid	Ketone Bodies
		2	fumarate	0.421642	Energy	TCA Cycle
		2	malate	0.845248	Energy	TCA Cycle
		2	palmitate (16:0)	0.990488	Lipid	Long Chain Saturated Fatty Acid
		2	stearate (18:0)	0.987894	Lipid	Long Chain Saturated Fatty Acid
		2	palmitoleate (16:1n7)	0.984295	Lipid	Long Chain Monounsaturated Fatty Acid
		2	myristate (14:0)	0.988311	Lipid	Long Chain Saturated Fatty Acid
		2	caprate (10:0)	0.984635	Lipid	Medium Chain Fatty Acid
		2	margarate (17:0)	0.982887	Lipid	Long Chain Saturated Fatty Acid
		2	nonadecanoate (19:0)	0.97898	Lipid	Long Chain Saturated Fatty Acid
		2	arachidate (20:0)	0.913762	Lipid	Long Chain Saturated Fatty Acid
		2	caprylate (8:0)	0.839697	Lipid	Medium Chain Fatty Acid
		2	pentadecanoate (15:0)	0.975947	Lipid	Long Chain Saturated Fatty Acid
		2	erucate (22:1n9)	0.975226	Lipid	Long Chain Monounsaturated Fatty Acid
		2	citrate	0.905321	Energy	TCA Cycle
		2	oleoyl ethanolamide	0.986599	Lipid	Endocannabinoid
		2	dihomo-linoleate (20:2n6)	0.986703	Lipid	Long Chain Polyunsaturated Fatty Acid (n3 and n6)
		2	2-hydroxystearate	0.971388	Lipid	Fatty Acid, Monohydroxy
		2	glycerol	0.902484	Lipid	Glycerolipid Metabolism
		2	palmitoyl ethanolamide	0.831773	Lipid	Endocannabinoid
		2	azelate (C9-DC)	0.799129	Lipid	Fatty Acid, Dicarboxylate
		2	eicosapentaenoate (EPA; 20:5n3)	0.97397	Lipid	Long Chain Polyunsaturated Fatty Acid (n3 and n6)
		2	docosahexaenoate (DHA; 22:6n3)	0.981172	Lipid	Long Chain Polyunsaturated Fatty Acid (n3 and n6)
		2	3-hydroxyoctanoate	0.910183	Lipid	Fatty Acid, Monohydroxy
		2	palmitoylcarnitine (C16)	0.966876	Lipid	Fatty Acid Metabolism (Acyl Carnitine, Long Chain Saturated)
		2	hexanoylcarnitine (C6)	0.922592	Lipid	Fatty Acid Metabolism (Acyl Carnitine, Medium Chain)
		2	acetylcarnitine (C2)	0.961733	Lipid	Fatty Acid Metabolism (Acyl Carnitine, Short Chain)
		2	3-hydroxydecanoate	0.957691	Lipid	Fatty Acid, Monohydroxy
		2	dodecanedioate (C12-DC)	0.95817	Lipid	Fatty Acid, Dicarboxylate
		2	3-hydroxylaurate	0.989194	Lipid	Fatty Acid, Monohydroxy
		2	3-hydroxysebacate	0.704944	Lipid	Fatty Acid, Monohydroxy
		2	docosapentaenoate (n3 DPA; 22:5n3)	0.985784	Lipid	Long Chain Polyunsaturated Fatty Acid (n3 and n6)
		2	docosadienoate (22:2n6)	0.989742	Lipid	Long Chain Polyunsaturated Fatty Acid (n3 and n6)
		2	adrenate (22:4n6)	0.991161	Lipid	Long Chain Polyunsaturated Fatty Acid (n3 and n6)
		2	10-undecenoate (11:1n1)	0.974704	Lipid	Medium Chain Fatty Acid
		2	sebacate (C10-DC)	0.778185	Lipid	Fatty Acid, Dicarboxylate
		2	stearidonate (18:4n3)	0.989454	Lipid	Long Chain Polyunsaturated Fatty Acid (n3 and n6)
		2	5-dodecenoate (12:1n7)	0.986987	Lipid	Medium Chain Fatty Acid
		2	octanoylcarnitine (C8)	0.869474	Lipid	Fatty Acid Metabolism (Acyl Carnitine, Medium Chain)
		2	decanoylcarnitine (C10)	0.716372	Lipid	Fatty Acid Metabolism (Acyl Carnitine, Medium Chain)
		2	10-nonadecenoate (19:1n9)	0.987459	Lipid	Long Chain Monounsaturated Fatty Acid
		2	10-heptadecenoate (17:1n7)	0.979247	Lipid	Long Chain Monounsaturated Fatty Acid
		2	eicosenoate (20:1)	0.991441	Lipid	Long Chain Monounsaturated Fatty Acid
		2	linolenate [alpha or gamma; (18:3n3 or 6)]	0.99133	Lipid	Long Chain Polyunsaturated Fatty Acid (n3 and n6)
		2	aconitate [cis or trans]	0.810844	Energy	TCA Cycle
		2	laurylcarnitine (C12)	0.897066	Lipid	Fatty Acid Metabolism (Acyl Carnitine, Medium Chain)
		2	oleoylcarnitine (C18:1)	0.90344	Lipid	Fatty Acid Metabolism (Acyl Carnitine, Monounsaturated)
		2	2-hydroxypalmitate	0.981973	Lipid	Fatty Acid, Monohydroxy
		2	docosapentaenoate (n6 DPA; 22:5n6)	0.971266	Lipid	Long Chain Polyunsaturated Fatty Acid (n3 and n6)
		2	tetradecanedioate (C14-DC)	0.983948	Lipid	Fatty Acid, Dicarboxylate
		2	hexadecanedioate (C16-DC)	0.97021	Lipid	Fatty Acid, Dicarboxylate
		2	octadecanedioate (C18-DC)	0.901334	Lipid	Fatty Acid, Dicarboxylate
		2	hexanoylglutamine	0.997021	Lipid	Fatty Acid Metabolism (Acyl Glutamine)
		2	dihomo-linolenate (20:3n3 or n6)	0.983506	Lipid	Long Chain Polyunsaturated Fatty Acid (n3 and n6)
		2	gamma-CEHC	-0.9655	Cofactors and Vitamins	Tocopherol Metabolism
		2	13-HODE + 9-HODE	0.946384	Lipid	Fatty Acid, Monohydroxy
		2	tridecenedioate (C13:1-DC)*	0.902269	Lipid	Fatty Acid, Dicarboxylate
		2	cis-4-decenoylcarnitine (C10:1)	0.908461	Lipid	Fatty Acid Metabolism (Acyl Carnitine, Monounsaturated)
		2	(16 or 17)-methylstearate (a19:0 or i19:0)	0.974488	Lipid	Fatty Acid, Branched
		2	cis-4-decenoate (10:1n6)*	0.901524	Lipid	Medium Chain Fatty Acid
		2	(14 or 15)-methylpalmitate (a17:0 or i17:0)	0.972817	Lipid	Fatty Acid, Branched
		2	16-hydroxypalmitate	0.985048	Lipid	Fatty Acid, Monohydroxy
		2	linoleoylcarnitine (C18:2)*	0.969852	Lipid	Fatty Acid Metabolism (Acyl Carnitine, Polyunsaturated)
		2	(R)-3-hydroxybutyrylcarnitine	0.818758	Lipid	Fatty Acid Metabolism (Acyl Carnitine, Hydroxy)
		2	gamma-CEHC glucuronide*	-0.33282	Cofactors and Vitamins	Tocopherol Metabolism
		2	myristoleoylcarnitine (C14:1)*	0.979105	Lipid	Fatty Acid Metabolism (Acyl Carnitine, Monounsaturated)
		2	3-hydroxyhexanoate	0.935419	Lipid	Fatty Acid, Monohydroxy
		2	adipoylcarnitine (C6-DC)	-0.494154	Lipid	Fatty Acid Metabolism (Acyl Carnitine, Dicarboxylate)
		2	oleate/vaccenate (18:1)	0.986297	Lipid	Long Chain Monounsaturated Fatty Acid
		2	(S)-3-hydroxybutyrylcarnitine	0.866709	Lipid	Fatty Acid Metabolism (Acyl Carnitine, Hydroxy)
		2	hexadecadienoate (16:2n6)	0.99188	Lipid	Long Chain Polyunsaturated Fatty Acid (n3 and n6)
		2	5-dodecenoylcarnitine (C12:1)	0.909449	Lipid	Fatty Acid Metabolism (Acyl Carnitine, Monounsaturated)
		2	trans-2-hexenoylglycine	0.497849	Lipid	Fatty Acid Metabolism (Acyl Glycine)
		2	3-hydroxyoleate*	0.949413	Lipid	Fatty Acid, Monohydroxy
		2	dodecenedioate (C12:1-DC)*	0.974962	Lipid	Fatty Acid, Dicarboxylate
		2	hexadecenedioate (C16:1-DC)*	0.307885	Lipid	Fatty Acid, Dicarboxylate
		2	octadecenedioate (C18:1-DC)	-0.568764	Lipid	Fatty Acid, Dicarboxylate
		2	octadecadienedioate (C18:2-DC)*	0.42051	Lipid	Fatty Acid, Dicarboxylate
		2	3-carboxy-4-methyl-5-pentyl-2-furanpropionate (3-CMPFP)**	0.401247	Lipid	Fatty Acid, Dicarboxylate
		2	3-hydroxybutyroylglycine**	0.989348	Lipid	Fatty Acid Metabolism (Acyl Glycine)
		2	glycine conjugate of C10H14O2 (1)*	0.235345	Partially Characterized Molecules	Partially Characterized Molecules
		2	glutamine conjugate of C7H12O2*	0.735525	Partially Characterized Molecules	Partially Characterized Molecules
		2	glutamine conjugate of C6H10O2 (1)*	0.89707	Partially Characterized Molecules	Partially Characterized Molecules
		2	glutamine conjugate of C6H10O2 (2)*	0.994891	Partially Characterized Molecules	Partially Characterized Molecules
		2	tetradecadienoate (14:2)*	0.982772	Lipid	Long Chain Polyunsaturated Fatty Acid (n3 and n6)
		2	delta-CEHC	-0.763275	Cofactors and Vitamins	Tocopherol Metabolism
		2	dodecadienoate (12:2)*	0.945445	Lipid	Fatty Acid, Dicarboxylate
		2	3-hydroxyhexanoylcarnitine (1)	0.989421	Lipid	Fatty Acid Metabolism (Acyl Carnitine, Hydroxy)
		2	tetradecadienedioate (C14:2-DC)*	0.977989	Lipid	Fatty Acid, Dicarboxylate
		2	(2 or 3)-decenoate (10:1n7 or n8)	0.97739	Lipid	Medium Chain Fatty Acid
		2	branched-chain, straight-chain, or cyclopropyl 10:1 fatty acid (1)*	0.935358	Partially Characterized Molecules	Partially Characterized Molecules
		2	branched-chain, straight-chain, or cyclopropyl 12:1 fatty acid*	0.976299	Partially Characterized Molecules	Partially Characterized Molecules
		2	decadienedioic acid (C10:2-DC)**	0.923438	Lipid	Fatty Acid, Dicarboxylate
		2	cis-3,4-methyleneheptanoate	0.0790386	Lipid	Fatty Acid, Branched
		2	3-hydroxyoctanoylcarnitine (1)	0.954522	Lipid	Fatty Acid Metabolism (Acyl Carnitine, Hydroxy)
		2	3-hydroxyoctanoylcarnitine (2)	0.963286	Lipid	Fatty Acid Metabolism (Acyl Carnitine, Hydroxy)
		2	cis-3,4-methyleneheptanoylglycine	-0.235432	Lipid	Fatty Acid Metabolism (Acyl Glycine)
		2	X-11478	-0.360558
		2	X-13866	0.813644
		2	X-14939	-0.815531
		2	X-15486	0.764526
		2	X-16087	0.523882
		2	X-16397	0.839125
		2	X-16580	-0.0420148
		2	X-18921	0.819149
		2	X-18922	-0.674274
		2	X-21319	-0.858891
		2	X-21353	0.949606
		2	X-21607	0.668348
		2	X-21736	0.767691
		2	X-24556	-0.373407
		2	X-24949	0.061543
		3	S-1-pyrroline-5-carboxylate	0.416196	Amino Acid	Glutamate Metabolism
		3	1-methylnicotinamide	-0.258892	Cofactors and Vitamins	Nicotinate and Nicotinamide Metabolism
		3	cholate	0.431597	Lipid	Primary Bile Acid Metabolism
		3	4-hydroxyphenylacetate	0.974641	Amino Acid	Phenylalanine Metabolism
		3	5,6-dihydrothymine	0.147811	Nucleotide	Pyrimidine Metabolism, Thymine containing
		3	hypoxanthine	-0.139797	Nucleotide	Purine Metabolism, (Hypo)Xanthine/Inosine containing
		3	aspartate	-0.137073	Amino Acid	Alanine and Aspartate Metabolism
		3	choline phosphate	0.114426	Lipid	Phospholipid Metabolism
		3	cystine	0.0276015	Amino Acid	Methionine, Cysteine, SAM and Taurine Metabolism
		3	deoxycholate	0.763656	Lipid	Secondary Bile Acid Metabolism
		3	glutarate (C5-DC)	0.329236	Lipid	Fatty Acid, Dicarboxylate
		3	glycine	0.321358	Amino Acid	Glycine, Serine and Threonine Metabolism
		3	glycocholate	0.431649	Lipid	Primary Bile Acid Metabolism
		3	histidine	0.129532	Amino Acid	Histidine Metabolism
		3	hypotaurine	0.385592	Amino Acid	Methionine, Cysteine, SAM and Taurine Metabolism
		3	nicotinamide	-0.242539	Cofactors and Vitamins	Nicotinate and Nicotinamide Metabolism
		3	orotate	0.034543	Nucleotide	Pyrimidine Metabolism, Orotate containing
		3	phosphate	-0.197958	Energy	Oxidative Phosphorylation
		3	salicylate	0.303096	Xenobiotics	Drug - Topical Agents
		3	serine	0.0941791	Amino Acid	Glycine, Serine and Threonine Metabolism
		3	taurine	-0.131719	Amino Acid	Methionine, Cysteine, SAM and Taurine Metabolism
		3	uridine	-0.352966	Nucleotide	Pyrimidine Metabolism, Uracil containing
		3	trans-urocanate	-0.163411	Amino Acid	Histidine Metabolism
		3	cysteine	0.387322	Amino Acid	Methionine, Cysteine, SAM and Taurine Metabolism
		3	uracil	0.700078	Nucleotide	Pyrimidine Metabolism, Uracil containing
		3	cotinine	0	Xenobiotics	Tobacco Metabolite
		3	caffeine	0.317323	Xenobiotics	Xanthine Metabolism
		3	dihydroorotate	0.428433	Nucleotide	Pyrimidine Metabolism, Orotate containing
		3	sucrose	0.965319	Carbohydrate	Disaccharides and Oligosaccharides
		3	xanthine	-0.28757	Nucleotide	Purine Metabolism, (Hypo)Xanthine/Inosine containing
		3	pipecolate	0.434499	Amino Acid	Lysine Metabolism
		3	glycerate	0.252646	Carbohydrate	Glycolysis, Gluconeogenesis, and Pyruvate Metabolism
		3	3-ureidopropionate	0.204944	Nucleotide	Pyrimidine Metabolism, Uracil containing
		3	thyroxine	-0.00489088	Amino Acid	Tyrosine Metabolism
		3	3-aminoisobutyrate	-0.105162	Nucleotide	Pyrimidine Metabolism, Thymine containing
		3	ursodeoxycholate	0.937215	Lipid	Secondary Bile Acid Metabolism
		3	butyrate/isobutyrate (4:0)	0.143416	Lipid	Short Chain Fatty Acid
		3	creatine	0.0286535	Amino Acid	Creatine Metabolism
		3	choline	-0.105845	Lipid	Phospholipid Metabolism
		3	glycochenodeoxycholate	0.439387	Lipid	Primary Bile Acid Metabolism
		3	taurochenodeoxycholate	0.710272	Lipid	Primary Bile Acid Metabolism
		3	taurodeoxycholate	0.734131	Lipid	Secondary Bile Acid Metabolism
		3	2-hydroxyhippurate (salicylurate)	0.339454	Xenobiotics	Benzoate Metabolism
		3	benzoate	0.19272	Xenobiotics	Benzoate Metabolism
		3	3-phenylpropionate (hydrocinnamate)	0.252613	Xenobiotics	Benzoate Metabolism
		3	phenylacetate	0.780886	Amino Acid	Phenylalanine Metabolism
		3	hippurate	0.337816	Xenobiotics	Benzoate Metabolism
		3	5-hydroxylysine	0.328171	Amino Acid	Lysine Metabolism
		3	glycerol 3-phosphate	-0.0488118	Lipid	Glycerolipid Metabolism
		3	tartarate	0.101054	Xenobiotics	Food Component/Plant
		3	glycodeoxycholate	0.304544	Lipid	Secondary Bile Acid Metabolism
		3	theophylline	0.238234	Xenobiotics	Xanthine Metabolism
		3	quinate	-0.0931652	Xenobiotics	Food Component/Plant
		3	theobromine	0.348867	Xenobiotics	Xanthine Metabolism
		3	paraxanthine	0.261036	Xenobiotics	Xanthine Metabolism
		3	3-indoxyl sulfate	0.39863	Amino Acid	Tryptophan Metabolism
		3	glycylvaline	0.534061	Peptide	Dipeptide
		3	1,5-anhydroglucitol (1,5-AG)	-0.278588	Carbohydrate	Glycolysis, Gluconeogenesis, and Pyruvate Metabolism
		3	sphingosine 1-phosphate	0.142589	Lipid	Sphingosines
		3	4-acetylphenol sulfate	0	Xenobiotics	Benzoate Metabolism
		3	cysteine s-sulfate	-0.126178	Amino Acid	Methionine, Cysteine, SAM and Taurine Metabolism
		3	tartronate (hydroxymalonate)	-0.318961	Xenobiotics	Food Component/Plant
		3	oxalate (ethanedioate)	-0.352381	Cofactors and Vitamins	Ascorbate and Aldarate Metabolism
		3	threonate	-0.377534	Cofactors and Vitamins	Ascorbate and Aldarate Metabolism
		3	galactonate	0.445313	Carbohydrate	Fructose, Mannose and Galactose Metabolism
		3	indoleacetate	0.405136	Amino Acid	Tryptophan Metabolism
		3	isobutyrylcarnitine (C4)	0.390922	Amino Acid	Leucine, Isoleucine and Valine Metabolism
		3	glycolithocholate	0.924403	Lipid	Secondary Bile Acid Metabolism
		3	indolepropionate	0.356429	Amino Acid	Tryptophan Metabolism
		3	N-(2-furoyl)glycine	0.29934	Xenobiotics	Food Component/Plant
		3	trigonelline (N'-methylnicotinate)	0.405485	Cofactors and Vitamins	Nicotinate and Nicotinamide Metabolism
		3	1,3-dimethylurate	0.145786	Xenobiotics	Xanthine Metabolism
		3	3-methylxanthine	0.302272	Xenobiotics	Xanthine Metabolism
		3	threonylphenylalanine	0.0418469	Peptide	Dipeptide
		3	propionylglycine	0.901732	Lipid	Fatty Acid Metabolism (also BCAA Metabolism)
		3	pro-hydroxy-pro	0.335378	Amino Acid	Urea cycle; Arginine and Proline Metabolism
		3	3-carboxy-4-methyl-5-propyl-2-furanpropanoate (CMPF)	-0.340175	Lipid	Fatty Acid, Dicarboxylate
		3	tauro-beta-muricholate	0.936067	Lipid	Primary Bile Acid Metabolism
		3	piperine	0.276187	Xenobiotics	Food Component/Plant
		3	hyocholate	0.847375	Lipid	Secondary Bile Acid Metabolism
		3	gamma-glutamylglycine	0.328314	Peptide	Gamma-glutamyl Amino Acid
		3	stachydrine	-0.419642	Xenobiotics	Food Component/Plant
		3	p-cresol sulfate	-0.222473	Xenobiotics	Benzoate Metabolism
		3	salicyluric glucuronide*	0.166887	Xenobiotics	Drug - Analgesics, Anesthetics
		3	N-acetylproline	0.602725	Amino Acid	Urea cycle; Arginine and Proline Metabolism
		3	7-methylxanthine	0.47371	Xenobiotics	Xanthine Metabolism
		3	1,3,7-trimethylurate	0.356564	Xenobiotics	Xanthine Metabolism
		3	1,7-dimethylurate	0.175568	Xenobiotics	Xanthine Metabolism
		3	1-methylurate	0.318319	Xenobiotics	Xanthine Metabolism
		3	5-acetylamino-6-amino-3-methyluracil	0.305454	Xenobiotics	Xanthine Metabolism
		3	1-methylxanthine	0.157198	Xenobiotics	Xanthine Metabolism
		3	phenylacetylglutamine	-0.142183	Peptide	Acetylated Peptides
		3	4-hydroxyhippurate	0.385552	Xenobiotics	Benzoate Metabolism
		3	5-methyluridine (ribothymidine)	0.372585	Nucleotide	Pyrimidine Metabolism, Uracil containing
		3	phenol sulfate	0.129553	Amino Acid	Tyrosine Metabolism
		3	homostachydrine*	0.121679	Xenobiotics	Food Component/Plant
		3	isobutyrylglycine	0.899747	Amino Acid	Leucine, Isoleucine and Valine Metabolism
		3	hydroquinone sulfate	0.310846	Xenobiotics	Drug - Topical Agents
		3	catechol sulfate	0.387362	Xenobiotics	Benzoate Metabolism
		3	7-alpha-hydroxy-3-oxo-4-cholestenoate (7-Hoca)	-0.220775	Lipid	Sterol
		3	3-(3-hydroxyphenyl)propionate	0.30493	Xenobiotics	Benzoate Metabolism
		3	glycolithocholate sulfate*	0.0573184	Lipid	Secondary Bile Acid Metabolism
		3	taurolithocholate 3-sulfate	0.883733	Lipid	Secondary Bile Acid Metabolism
		3	tryptophan betaine	0.334587	Amino Acid	Tryptophan Metabolism
		3	4-vinylphenol sulfate	0.424939	Xenobiotics	Benzoate Metabolism
		3	4-ethylphenylsulfate	0.349099	Xenobiotics	Benzoate Metabolism
		3	thymol sulfate	-0.333376	Xenobiotics	Food Component/Plant
		3	pyrraline	0.361727	Xenobiotics	Food Component/Plant
		3	o-cresol sulfate	0.0385401	Xenobiotics	Benzoate Metabolism
		3	chiro-inositol	0.913984	Lipid	Inositol Metabolism
		3	4-allylphenol sulfate	0.256466	Xenobiotics	Food Component/Plant
		3	N-methylproline	-0.154875	Amino Acid	Urea cycle; Arginine and Proline Metabolism
		3	beta-cryptoxanthin	0.333024	Cofactors and Vitamins	Vitamin A Metabolism
		3	glycocholenate sulfate*	-0.266982	Lipid	Secondary Bile Acid Metabolism
		3	taurocholenate sulfate*	-0.36133	Lipid	Secondary Bile Acid Metabolism
		3	2-hydroxyglutarate	-0.0522767	Lipid	Fatty Acid, Dicarboxylate
		3	N-acetyl-beta-alanine	0.318267	Nucleotide	Pyrimidine Metabolism, Uracil containing
		3	cysteine sulfinic acid	-0.0885596	Amino Acid	Methionine, Cysteine, SAM and Taurine Metabolism
		3	3-hydroxyhippurate	0.369998	Xenobiotics	Benzoate Metabolism
		3	ergothioneine	0.348486	Xenobiotics	Food Component/Plant
		3	12-HETE	0.448893	Lipid	Eicosanoid
		3	S-methylmethionine	0.96986	Amino Acid	Methionine, Cysteine, SAM and Taurine Metabolism
		3	indole-3-carboxylate	0.855629	Amino Acid	Tryptophan Metabolism
		3	N-acetyl-cadaverine	0.686929	Amino Acid	Lysine Metabolism
		3	cinnamoylglycine	-0.128158	Xenobiotics	Food Component/Plant
		3	2,3-dihydroxyisovalerate	0.387283	Xenobiotics	Food Component/Plant
		3	cysteinylglycine disulfide*	0.129926	Amino Acid	Glutathione Metabolism
		3	isoursodeoxycholate	0.430774	Lipid	Secondary Bile Acid Metabolism
		3	S-methylcysteine	0.294511	Amino Acid	Methionine, Cysteine, SAM and Taurine Metabolism
		3	nicotinamide N-oxide	0.755695	Cofactors and Vitamins	Nicotinate and Nicotinamide Metabolism
		3	glycoursodeoxycholate	0.493316	Lipid	Secondary Bile Acid Metabolism
		3	S-methylcysteine sulfoxide	0.128612	Amino Acid	Methionine, Cysteine, SAM and Taurine Metabolism
		3	leucylglycine	0.530299	Peptide	Dipeptide
		3	valylleucine	0.805282	Peptide	Dipeptide
		3	trimethylamine N-oxide	0.417539	Lipid	Phospholipid Metabolism
		3	N6-methyllysine	0.370502	Amino Acid	Lysine Metabolism
		3	dihydroferulate	0.189349	Xenobiotics	Food Component/Plant
		3	imidazole propionate	0.352284	Amino Acid	Histidine Metabolism
		3	alliin	-0.133161	Xenobiotics	Food Component/Plant
		3	N-methyltaurine	0.804081	Amino Acid	Methionine, Cysteine, SAM and Taurine Metabolism
		3	histidine betaine (hercynine)*	0.341328	Xenobiotics	Food Component/Plant
		3	glycohyocholate	0.931246	Lipid	Secondary Bile Acid Metabolism
		3	4-methylcatechol sulfate	0.24384	Xenobiotics	Benzoate Metabolism
		3	3-methyl catechol sulfate (1)	0.461853	Xenobiotics	Benzoate Metabolism
		3	3b-hydroxy-5-cholenoic acid	0.877655	Lipid	Secondary Bile Acid Metabolism
		3	guaiacol sulfate	0.405296	Xenobiotics	Benzoate Metabolism
		3	2-piperidinone	0.219004	Xenobiotics	Food Component/Plant
		3	2-aminophenol sulfate	0.375511	Xenobiotics	Food Component/Plant
		3	6-oxopiperidine-2-carboxylate	0.420228	Amino Acid	Lysine Metabolism
		3	S-allylcysteine	0.104572	Xenobiotics	Food Component/Plant
		3	1H-indole-7-acetic acid	-0.217295	Xenobiotics	Bacterial/Fungal
		3	N-acetylalliin	-0.113814	Xenobiotics	Food Component/Plant
		3	fructosyllysine	0.358281	Amino Acid	Lysine Metabolism
		3	ferulic acid 4-sulfate	0	Xenobiotics	Food Component/Plant
		3	3-(3-hydroxyphenyl)propionate sulfate	0	Xenobiotics	Benzoate Metabolism
		3	methyl glucopyranoside (alpha + beta)	-0.310529	Xenobiotics	Food Component/Plant
		3	N-formylphenylalanine	0.938077	Amino Acid	Tyrosine Metabolism
		3	isoeugenol sulfate	0	Xenobiotics	Food Component/Plant
		3	tyramine O-sulfate	0.704988	Amino Acid	Tyrosine Metabolism
		3	3-hydroxypyridine sulfate	0.271175	Xenobiotics	Chemical
		3	4-methylguaiacol sulfate	0.462926	Xenobiotics	Benzoate Metabolism
		3	phenylacetylcarnitine	0.663079	Peptide	Acetylated Peptides
		3	methyl-4-hydroxybenzoate sulfate	0.0686977	Xenobiotics	Benzoate Metabolism
		3	N-acetylhistamine	0.901378	Amino Acid	Histidine Metabolism
		3	4-vinylguaiacol sulfate	0	Xenobiotics	Food Component/Plant
		3	eugenol sulfate	0.258653	Xenobiotics	Food Component/Plant
		3	p-cresol glucuronide*	0.695304	Amino Acid	Tyrosine Metabolism
		3	acesulfame	0	Xenobiotics	Food Component/Plant
		3	6-hydroxyindole sulfate	0.396154	Xenobiotics	Chemical
		3	umbelliferone sulfate	0.126476	Xenobiotics	Food Component/Plant
		3	3beta-hydroxy-5-cholestenoate	-0.253696	Lipid	Sterol
		3	3-methoxycatechol sulfate (1)	0.201832	Xenobiotics	Benzoate Metabolism
		3	glycochenodeoxycholate 3-sulfate	0.511907	Lipid	Primary Bile Acid Metabolism
		3	glycodeoxycholate 3-sulfate	0.923288	Lipid	Secondary Bile Acid Metabolism
		3	taurodeoxycholic acid 3-sulfate	0.945552	Lipid	Secondary Bile Acid Metabolism
		3	gamma-tocopherol/beta-tocopherol	0.439662	Cofactors and Vitamins	Tocopherol Metabolism
		3	phenylacetylglutamate	0.876339	Peptide	Acetylated Peptides
		3	thioproline	0.302225	Xenobiotics	Chemical
		3	glycochenodeoxycholate glucuronide (1)	0.577725	Lipid	Primary Bile Acid Metabolism
		3	caffeic acid sulfate	0	Xenobiotics	Food Component/Plant
		3	pimeloylcarnitine/3-methyladipoylcarnitine (C7-DC)	0.856431	Lipid	Fatty Acid Metabolism (Acyl Carnitine, Dicarboxylate)
		3	2,3-dihydroxy-2-methylbutyrate	0.792124	Amino Acid	Leucine, Isoleucine and Valine Metabolism
		3	2'-O-methylcytidine	-0.127203	Nucleotide	Pyrimidine Metabolism, Cytidine containing
		3	2'-O-methyluridine	0.334279	Nucleotide	Pyrimidine Metabolism, Uracil containing
		3	perfluorooctanesulfonate (PFOS)	0.228807	Xenobiotics	Chemical
		3	N,N,N-trimethyl-5-aminovalerate	0.337685	Amino Acid	Lysine Metabolism
		3	ethyl alpha-glucopyranoside	0.0821771	Xenobiotics	Food Component/Plant
		3	carotene diol (1)	-0.0444311	Cofactors and Vitamins	Vitamin A Metabolism
		3	hydroxy-CMPF*	-0.375623	Lipid	Fatty Acid, Dicarboxylate
		3	glucuronide of C10H18O2 (1)*	0.916855	Partially Characterized Molecules	Partially Characterized Molecules
		3	glucuronide of C10H18O2 (7)*	0.952346	Partially Characterized Molecules	Partially Characterized Molecules
		3	3-hydroxystachydrine*	-0.301207	Xenobiotics	Food Component/Plant
		3	perfluorooctanoate (PFOA)	-0.077312	Xenobiotics	Chemical
		3	glyco-beta-muricholate**	0.953811	Lipid	Primary Bile Acid Metabolism
		3	N,N-dimethylalanine	-0.0221451	Amino Acid	Alanine and Aspartate Metabolism
		3	ethyl beta-glucopyranoside	-0.0394152	Xenobiotics	Food Component/Plant
		3	6-bromotryptophan	0.0574236	Amino Acid	Tryptophan Metabolism
		3	N6,N6-dimethyllysine	0.713826	Amino Acid	Lysine Metabolism
		3	indoleacetoylcarnitine*	0.865474	Amino Acid	Tryptophan Metabolism
		3	glucuronide of piperine metabolite C17H21NO3 (4)*	0.259287	Xenobiotics	Food Component/Plant
		3	sulfate of piperine metabolite C16H19NO3 (2)*	0.30644	Xenobiotics	Food Component/Plant
		3	sulfate of piperine metabolite C16H19NO3 (3)*	0.280389	Xenobiotics	Food Component/Plant
		3	sulfate of piperine metabolite C18H21NO3 (3)*	0	Xenobiotics	Food Component/Plant
		3	2-naphthol sulfate	0.00854156	Xenobiotics	Chemical
		3	(2,4 or 2,5)-dimethylphenol sulfate	0	Xenobiotics	Food Component/Plant
		3	4-ethylcatechol sulfate	0.330488	Xenobiotics	Benzoate Metabolism
		3	11beta-hydroxyetiocholanolone glucuronide*	0.980201	Lipid	Androgenic Steroids
		3	N2-acetyl,N6,N6-dimethyllysine	0.648157	Amino Acid	Lysine Metabolism
		3	N2-acetyl,N6-methyllysine	0.505416	Amino Acid	Lysine Metabolism
		3	deoxycholic acid glucuronide	0.554105	Lipid	Secondary Bile Acid Metabolism
		3	4-allylcatechol sulfate	0.224626	Xenobiotics	Benzoate Metabolism
		3	2-hydroxyfluorene sulfate	0	Xenobiotics	Tobacco Metabolite
		3	glycoursodeoxycholic acid sulfate (1)	0.951091	Lipid	Secondary Bile Acid Metabolism
		3	dihydrocaffeate sulfate (2)	0	Xenobiotics	Food Component/Plant
		3	lithocholate sulfate (1)	0.890865	Lipid	Secondary Bile Acid Metabolism
		3	2,6-dihydroxybenzoic acid	0.338047	Xenobiotics	Drug - Topical Agents
		3	3-ethylcatechol sulfate (1)	0.294342	Xenobiotics	Food Component/Plant
		3	Fibrinopeptide B (1-12)**	-0.196206	Peptide	Fibrinogen Cleavage Peptide
		3	Fibrinopeptide B (1-11)**	-0.30343	Peptide	Fibrinogen Cleavage Peptide
		3	Fibrinopeptide B (1-9)**	0.0690723	Peptide	Fibrinogen Cleavage Peptide
		3	taurochenodeoxycholic acid 3-sulfate	0.94677	Lipid	Secondary Bile Acid Metabolism
		3	4-vinylcatechol sulfate	0.47316	Xenobiotics	Benzoate Metabolism
		3	succinoyltaurine	-0.299136	Amino Acid	Methionine, Cysteine, SAM and Taurine Metabolism
		3	vanillic acid glycine	0.0296106	Xenobiotics	Food Component/Plant
		3	branched chain 14:0 dicarboxylic acid**	0.864293	Lipid	Fatty Acid, Dicarboxylate
		3	pentose acid*	0.564435	Partially Characterized Molecules	Partially Characterized Molecules
		3	S-carboxyethylcysteine	0.488774	Amino Acid	Methionine, Cysteine, SAM and Taurine Metabolism
		3	deoxycholic acid 12-sulfate*	0.990521	Lipid	Secondary Bile Acid Metabolism
		3	4-chlorobenzoic acid	0.281573	Xenobiotics	Chemical
		3	perfluorohexanesulfonate (PFHxS)	0.243507	Xenobiotics	Chemical
		3	X-07765	0.277824
		3	X-11299	0.343072
		3	X-11315	0.275971
		3	X-11483	0.895263
		3	X-11795	0.0541502
		3	X-11843	0.947718
		3	X-11849	0.755414
		3	X-11850	0.75624
		3	X-11852	0.764363
		3	X-12013	0.85902
		3	X-12112	0.504077
		3	X-12216	0.0864802
		3	X-12261	0.895245
		3	X-12462	0.31472
		3	X-12544	0.850737
		3	X-12680	0.363133
		3	X-12729	0.377609
		3	X-12798	0.55127
		3	X-12812	0.891758
		3	X-12816	0.900473
		3	X-12847	0.775149
		3	X-12849	0.486898
		3	X-12851	0.88923
		3	X-13658	-0.0797857
		3	X-13728	0.887556
		3	X-15220	0.341464
		3	X-16124	0.900415
		3	X-16938	0.749209
		3	X-17010	-0.00422536
		3	X-17325	0.977283
		3	X-17351	0.960022
		3	X-17612	0.946883
		3	X-17685	0.928258
		3	X-17690	0.809858
		3	X-18901	0.527035
		3	X-19141	0.388373
		3	X-21258	-0.244886
		3	X-21286	-0.2314
		3	X-21312	0.913351
		3	X-21315	0.612878
		3	X-21383	0.113241
		3	X-21442	0.902839
		3	X-21834	0.981466
		3	X-22520	0.948737
		3	X-23276	0.256465
		3	X-23587	0.233979
		3	X-23639	0.17401
		3	X-23644	0.337434
		3	X-23655	0.913379
		3	X-23780	0.635544
		3	X-23997	0.758559
		3	X-24243	0.915848
		3	X-24309	0.296307
		3	X-24425	0.869113
		3	X-24431	-0.102531
		3	X-24473	0.85932
		3	X-24475	0.825131
		3	X-24585	0.948935
		3	X-24811	0.926272
		3	X-24812	0.522536
		3	X-25271	0.699028
		3	X-25279	0.897678
		3	X-25419	0.245194
		3	X-25519	0.423167
		3	X-25520	0.161766
		3	X-26111	0.89007
		3	X-26119	0.101671
		4	3-hydroxyisobutyrate	0.1742	Amino Acid	Leucine, Isoleucine and Valine Metabolism
		4	N6,N6,N6-trimethyllysine	0.914087	Amino Acid	Lysine Metabolism
		4	creatinine	0.417585	Amino Acid	Creatine Metabolism
		4	guanidinoacetate	-0.112624	Amino Acid	Creatine Metabolism
		4	isoleucine	0.872238	Amino Acid	Leucine, Isoleucine and Valine Metabolism
		4	2-aminoadipate	0.876015	Amino Acid	Lysine Metabolism
		4	leucine	0.920134	Amino Acid	Leucine, Isoleucine and Valine Metabolism
		4	lysine	0.650019	Amino Acid	Lysine Metabolism
		4	methionine	0.845315	Amino Acid	Methionine, Cysteine, SAM and Taurine Metabolism
		4	phenylalanine	0.909106	Amino Acid	Phenylalanine Metabolism
		4	proline	0.924161	Amino Acid	Urea cycle; Arginine and Proline Metabolism
		4	glutamine	-0.584716	Amino Acid	Glutamate Metabolism
		4	threonine	0.885174	Amino Acid	Glycine, Serine and Threonine Metabolism
		4	valine	0.838746	Amino Acid	Leucine, Isoleucine and Valine Metabolism
		4	asparagine	0.877812	Amino Acid	Alanine and Aspartate Metabolism
		4	picolinate	0.853499	Amino Acid	Tryptophan Metabolism
		4	sarcosine	0.949847	Amino Acid	Glycine, Serine and Threonine Metabolism
		4	gamma-glutamylglutamine	-0.724078	Peptide	Gamma-glutamyl Amino Acid
		4	gamma-glutamylhistidine	0.513231	Peptide	Gamma-glutamyl Amino Acid
		4	beta-hydroxyisovalerate	0.604876	Amino Acid	Leucine, Isoleucine and Valine Metabolism
		4	carnitine	0.651113	Lipid	Carnitine Metabolism
		4	xanthurenate	0.840438	Amino Acid	Tryptophan Metabolism
		4	3-methyl-2-oxovalerate	0.571061	Amino Acid	Leucine, Isoleucine and Valine Metabolism
		4	methionine sulfoxide	0.900304	Amino Acid	Methionine, Cysteine, SAM and Taurine Metabolism
		4	4-guanidinobutanoate	0.958183	Amino Acid	Guanidino and Acetamido Metabolism
		4	indolelactate	0.935589	Amino Acid	Tryptophan Metabolism
		4	4-methyl-2-oxopentanoate	0.541108	Amino Acid	Leucine, Isoleucine and Valine Metabolism
		4	alpha-hydroxyisocaproate	-0.280205	Amino Acid	Leucine, Isoleucine and Valine Metabolism
		4	3-methyl-2-oxobutyrate	-0.490827	Amino Acid	Leucine, Isoleucine and Valine Metabolism
		4	homoarginine	0.39586	Amino Acid	Urea cycle; Arginine and Proline Metabolism
		4	1-methylhistidine	0.0623442	Amino Acid	Histidine Metabolism
		4	propionylcarnitine (C3)	0.917064	Lipid	Fatty Acid Metabolism (also BCAA Metabolism)
		4	3-hydroxy-2-ethylpropionate	0.655188	Amino Acid	Leucine, Isoleucine and Valine Metabolism
		4	gamma-glutamyl-epsilon-lysine	0.837741	Peptide	Gamma-glutamyl Amino Acid
		4	alpha-hydroxyisovalerate	-0.105191	Amino Acid	Leucine, Isoleucine and Valine Metabolism
		4	gamma-glutamylmethionine	0.90645	Peptide	Gamma-glutamyl Amino Acid
		4	gamma-glutamylthreonine	0.863402	Peptide	Gamma-glutamyl Amino Acid
		4	isovalerylcarnitine (C5)	0.918458	Amino Acid	Leucine, Isoleucine and Valine Metabolism
		4	glutamine_degradant*	-0.647008	Partially Characterized Molecules	Partially Characterized Molecules
		4	2-hydroxy-3-methylvalerate	0.86152	Amino Acid	Leucine, Isoleucine and Valine Metabolism
		4	glutarylcarnitine (C5-DC)	-0.0167711	Amino Acid	Lysine Metabolism
		4	tiglylcarnitine (C5:1-DC)	0.926646	Amino Acid	Leucine, Isoleucine and Valine Metabolism
		4	deoxycarnitine	0.817958	Lipid	Carnitine Metabolism
		4	5-methylthioribose**	-0.779241	Amino Acid	Methionine, Cysteine, SAM and Taurine Metabolism
		4	2S,3R-dihydroxybutyrate	0.598636	Lipid	Fatty Acid, Dihydroxy
		4	2R,3R-dihydroxybutyrate	0.938692	Lipid	Fatty Acid, Dihydroxy
		4	alpha-ketoglutaramate*	0.863747	Amino Acid	Glutamate Metabolism
		4	hydantoin-5-propionate	0.152699	Amino Acid	Histidine Metabolism
		4	argininate*	0.920235	Amino Acid	Urea cycle; Arginine and Proline Metabolism
		4	2-oxoarginine*	0.9238	Amino Acid	Urea cycle; Arginine and Proline Metabolism
		4	gamma-glutamyl-alpha-lysine	0.658856	Peptide	Gamma-glutamyl Amino Acid
		4	N,N,N-trimethyl-alanylproline betaine (TMAP)	0.726397	Amino Acid	Urea cycle; Arginine and Proline Metabolism
		4	3-formylindole	0.94507	Xenobiotics	Food Component/Plant
		4	gamma-glutamylcitrulline*	0.46187	Peptide	Gamma-glutamyl Amino Acid
		4	8-methoxykynurenate	0.325036	Amino Acid	Tryptophan Metabolism
		4	1-carboxyethylphenylalanine	0.864337	Amino Acid	Phenylalanine Metabolism
		4	1-carboxyethylvaline	0.738408	Amino Acid	Leucine, Isoleucine and Valine Metabolism
		4	1-carboxyethylleucine	0.649336	Amino Acid	Leucine, Isoleucine and Valine Metabolism
		4	1-carboxyethylisoleucine	0.662353	Amino Acid	Leucine, Isoleucine and Valine Metabolism
		4	hydroxy-N6,N6,N6-trimethyllysine*	0.888422	Amino Acid	Lysine Metabolism
		4	2-hydroxy-4-(methylthio)butanoic acid	0.661046	Amino Acid	Methionine, Cysteine, SAM and Taurine Metabolism
		4	N,N-dimethyl-pro-pro	-0.11641	Peptide	Modified Peptides
		4	X-23666	0.387789
		4	X-25790	-0.501272
		5	3-hydroxy-3-methylglutarate	0.369805	Lipid	Mevalonate Metabolism
		5	quinolinate	-0.0935288	Cofactors and Vitamins	Nicotinate and Nicotinamide Metabolism
		5	N-acetylputrescine	0.317926	Amino Acid	Polyamine Metabolism
		5	N-formylmethionine	0.316803	Amino Acid	Methionine, Cysteine, SAM and Taurine Metabolism
		5	S-adenosylhomocysteine (SAH)	0.911583	Amino Acid	Methionine, Cysteine, SAM and Taurine Metabolism
		5	5-methylthioadenosine (MTA)	0.418227	Amino Acid	Polyamine Metabolism
		5	myo-inositol	0.516893	Lipid	Inositol Metabolism
		5	pseudouridine	0.505458	Nucleotide	Pyrimidine Metabolism, Uracil containing
		5	N-acetylmethionine	0.568715	Amino Acid	Methionine, Cysteine, SAM and Taurine Metabolism
		5	N-acetylvaline	0.421267	Amino Acid	Leucine, Isoleucine and Valine Metabolism
		5	N-acetylalanine	0.696802	Amino Acid	Alanine and Aspartate Metabolism
		5	vanillylmandelate (VMA)	0.554861	Amino Acid	Tyrosine Metabolism
		5	4-acetamidobutanoate	0.511976	Amino Acid	Polyamine Metabolism
		5	N-acetylneuraminate	0.324802	Carbohydrate	Aminosugar Metabolism
		5	N1-methyladenosine	0.687573	Nucleotide	Purine Metabolism, Adenine containing
		5	ethylmalonate	0.54949	Amino Acid	Leucine, Isoleucine and Valine Metabolism
		5	glucuronate	0.543776	Carbohydrate	Aminosugar Metabolism
		5	kynurenine	0.259778	Amino Acid	Tryptophan Metabolism
		5	erythritol	0.476763	Xenobiotics	Food Component/Plant
		5	1-methyl-4-imidazoleacetate	0.422399	Amino Acid	Histidine Metabolism
		5	N-acetylthreonine	0.322102	Amino Acid	Glycine, Serine and Threonine Metabolism
		5	erythronate*	0.639063	Carbohydrate	Aminosugar Metabolism
		5	N1-methylinosine	0.785042	Nucleotide	Purine Metabolism, (Hypo)Xanthine/Inosine containing
		5	N2,N2-dimethylguanosine	0.590909	Nucleotide	Purine Metabolism, Guanine containing
		5	N6-carbamoylthreonyladenosine	0.319859	Nucleotide	Purine Metabolism, Adenine containing
		5	orotidine	0.656412	Nucleotide	Pyrimidine Metabolism, Orotate containing
		5	5,6-dihydrouridine	0.46685	Nucleotide	Pyrimidine Metabolism, Uracil containing
		5	3-(3-amino-3-carboxypropyl)uridine*	0.830354	Nucleotide	Pyrimidine Metabolism, Uracil containing
		5	7-methylguanine	0.318003	Nucleotide	Purine Metabolism, Guanine containing
		5	gulonate*	0.795241	Cofactors and Vitamins	Ascorbate and Aldarate Metabolism
		5	1-ribosyl-imidazoleacetate*	0.644334	Amino Acid	Histidine Metabolism
		5	N6-acetyllysine	0.290159	Amino Acid	Lysine Metabolism
		5	mannitol/sorbitol	0.411102	Carbohydrate	Fructose, Mannose and Galactose Metabolism
		5	dimethylarginine (SDMA + ADMA)	0.481104	Amino Acid	Urea cycle; Arginine and Proline Metabolism
		5	N-acetylserine	0.646623	Amino Acid	Glycine, Serine and Threonine Metabolism
		5	3-methylglutaconate	0.475246	Amino Acid	Leucine, Isoleucine and Valine Metabolism
		5	5-(galactosylhydroxy)-L-lysine	0.404838	Amino Acid	Lysine Metabolism
		5	sulfate*	0.222308	Xenobiotics	Chemical
		5	2-O-methylascorbic acid	0.511509	Cofactors and Vitamins	Ascorbate and Aldarate Metabolism
		5	acisoga	0.444608	Amino Acid	Polyamine Metabolism
		5	O-sulfo-L-tyrosine	0.523532	Xenobiotics	Chemical
		5	3-methylglutarylcarnitine (2)	0.582285	Amino Acid	Leucine, Isoleucine and Valine Metabolism
		5	vanillactate	0.795835	Amino Acid	Tyrosine Metabolism
		5	C-glycosyltryptophan	0.416019	Amino Acid	Tryptophan Metabolism
		5	arabitol/xylitol	0.54952	Carbohydrate	Pentose Metabolism
		5	N-acetylglucosamine/N-acetylgalactosamine	0.364034	Carbohydrate	Aminosugar Metabolism
		5	ascorbic acid 2-sulfate	0.403028	Cofactors and Vitamins	Ascorbate and Aldarate Metabolism
		5	(N(1) + N(8))-acetylspermidine	-0.0175029	Amino Acid	Polyamine Metabolism
		5	hydroxyasparagine**	0.445675	Amino Acid	Alanine and Aspartate Metabolism
		5	ascorbic acid 3-sulfate*	0.563345	Cofactors and Vitamins	Ascorbate and Aldarate Metabolism
		5	N-acetyl-isoputreanine	0.48464	Amino Acid	Polyamine Metabolism
		5	2,3-dihydroxy-5-methylthio-4-pentenoate (DMTPA)*	0.554721	Amino Acid	Methionine, Cysteine, SAM and Taurine Metabolism
		5	X-12026	0.38158
		5	X-12096	0.856184
		5	X-12100	0.250102
		5	X-12104	0.533117
		5	X-12117	0.592479
		5	X-12127	0.593338
		5	X-12411	0.338156
		5	X-13553	0.583191
		5	X-15503	0.520148
		5	X-17676	0.80329
		5	X-23593	0.374365
		5	X-25371	0.52911
		5	X-25422	0.368192
		*In HDBSCAN analysis, out of 853 serum metabolites, 672 metabolites were clustered. 181 serum metabolites were not assigned a cluster and thus not shown in this table.

### Sheet: TableS18
	Supplementary Table 18. Summary of Traits Associated with 52 Metabolites* in Models Adjusting for Time of Blood Draw
	Metabolite	Metabolite_N	Addiction	Addiction_N	Anthroprometric	Anthroprometric_N	Cardiovascular	Cardiovascular_N	Dental	Dental_N	Glycemic	Glycemic_N	Hematological	Hematological_N	Inflammation & Immunity	Inflammation & Immunity_N	Lipids	Lipids_N	Neuropsychological	Neuropsychological_N	QoL	QoL_N	Kidney & Liver Metabolism	Kidney & Liver Metabolism_N	Respiratory	Respiratory_N	Sleep	Sleep_N
	glucose	27			BMI (kg/m2); Waist to Hip Ratio; Weight (kg)	3	Cardiovascular Heart Disease; Diastolic BP; Heart Rate; Hypertension; Pulse Rate; QT Duration	6			Diabetes; Glucose, fasting (mg/dL); Glucose, post OGTT (mg/dL); HOMA_IR; HbA1c (mmol/mol); Insulin, fasting ( mU/L); Insulin, post OGTT (mU/L)	7	Mean Corpuscular Volume (fl)	1	High-sensitivity C-Reactive Protein (mg/L)	1	HDL Cholesterol (mg/dL); Triglycerides (mg/dL)	2			Aggregate Physical Health Score	1	Alanine aminotransferase (U/L); Chronic Kidney Disease; Creatinine (mg/dL); GGT (U/L)	4			Apnea/Hypopnea Events (3% desat); Total Time spent in Apnea/Hypopnea event (3% desat) (hours)	2
	palmitoleate (16:1n7)	24			BMI (kg/m2); Weight (kg)	2	Diastolic BP; Heart Rate; Hypertension; Pulse Rate; Systolic BP	5			Glucose, post OGTT (mg/dL); Insulin, post OGTT (mU/L)	2	% Transferrin saturation; Iron (ug/dL)	2	High-sensitivity C-Reactive Protein (mg/L); Monocyte Count (x10e9); Neutrophil Count (x10e9); White Blood Count (x10e9)	4	Triglycerides (mg/dL)	1					Alanine aminotransferase (U/L); Albumin/creatinine ratio (mg/g); Aspartate aminotransferase (U/L); Chronic Kidney Disease; Cystatin C (mg/L); GGT (U/L); Urine microalbumin (mg/dL)	7	FEV1 (mL)	1
	dihomo-linoleate (20:2n6)	24	Alcohol Consumption	1	Height (cm)	1	Diastolic BP; Heart Rate; Hypertension; Pulse Rate; Systolic BP	5			Diabetes; Glucose, fasting (mg/dL); Glucose, post OGTT (mg/dL); Insulin, post OGTT (mU/L)	4	% Transferrin saturation; Iron (ug/dL); Total Iron Binding Capacity (TIBC) (ug/dL)	3	High-sensitivity C-Reactive Protein (mg/L); Neutrophil Count (x10e9); White Blood Count (x10e9)	3	Triglycerides (mg/dL)	1					Albumin/creatinine ratio (mg/g); Aspartate aminotransferase (U/L); Creatinine (mg/dL); GGT (U/L); Urine microalbumin (mg/dL); eGFR	6
	palmitate (16:0)	23	Alcohol Consumption	1	BMI (kg/m2)	1	Diastolic BP; Hypertension; Pulse Rate; Systolic BP	4			Diabetes; Glucose, fasting (mg/dL); Glucose, post OGTT (mg/dL); HOMA_IR; Insulin, post OGTT (mU/L)	5	% Transferrin saturation; Iron (ug/dL); Total Iron Binding Capacity (TIBC) (ug/dL)	3	High-sensitivity C-Reactive Protein (mg/L); Neutrophil Count (x10e9); White Blood Count (x10e9)	3	Total Cholesterol (mg/dL); Triglycerides (mg/dL)	2					Alanine aminotransferase (U/L); Albumin/creatinine ratio (mg/g); GGT (U/L); Urine microalbumin (mg/dL)	4
	docosadienoate (22:2n6)	23	Alcohol Consumption	1			Diastolic BP; Heart Rate; Pulse Rate; QT Duration; Systolic BP	5			Diabetes; Glucose, fasting (mg/dL); Glucose, post OGTT (mg/dL); HOMA_IR; Insulin, post OGTT (mU/L)	5	Total Iron Binding Capacity (TIBC) (ug/dL)	1	High-sensitivity C-Reactive Protein (mg/L); Neutrophil Count (x10e9); White Blood Count (x10e9)	3	HDL Cholesterol (mg/dL); Triglycerides (mg/dL)	2					Alanine aminotransferase (U/L); Albumin/creatinine ratio (mg/g); Aspartate aminotransferase (U/L); Creatinine (mg/dL); GGT (U/L); Urine microalbumin (mg/dL)	6
	10-heptadecenoate (17:1n7)	22			BMI (kg/m2); Weight (kg)	2	Diastolic BP; Heart Rate; Hypertension; Pulse Rate; Systolic BP	5			Glucose, fasting (mg/dL); Glucose, post OGTT (mg/dL); Insulin, post OGTT (mU/L)	3	% Transferrin saturation; Iron (ug/dL)	2	High-sensitivity C-Reactive Protein (mg/L); Monocyte Count (x10e9); Neutrophil Count (x10e9); White Blood Count (x10e9)	4	Triglycerides (mg/dL)	1					Alanine aminotransferase (U/L); Albumin/creatinine ratio (mg/g); Aspartate aminotransferase (U/L); GGT (U/L); Urine microalbumin (mg/dL)	5
	hexanoylglutamine	21			BMI (kg/m2); Weight (kg)	2	Diastolic BP; Heart Rate; Hypertension; Pulse Rate; Systolic BP	5			Diabetes; Glucose, post OGTT (mg/dL)	2			High-sensitivity C-Reactive Protein (mg/L); Neutrophil Count (x10e9); White Blood Count (x10e9)	3							Alanine aminotransferase (U/L); Albumin/creatinine ratio (mg/g); Aspartate aminotransferase (U/L); Chronic Kidney Disease; Cystatin C (mg/L); GGT (U/L); Urine creatinine (mg/dL); Urine microalbumin (mg/dL); eGFR	9
	hexanoylcarnitine (C6)	19			BMI (kg/m2); Weight (kg)	2	Diastolic BP; Heart Rate; Hypertension; Systolic BP	4			Glucose, post OGTT (mg/dL); HOMA_IR; Insulin, post OGTT (mU/L)	3			High-sensitivity C-Reactive Protein (mg/L); Neutrophil Count (x10e9); White Blood Count (x10e9)	3	LDL Cholesterol (mg/dL); Total Cholesterol (mg/dL)	2					Creatinine (mg/dL); Cystatin C (mg/L); Urine microalbumin (mg/dL); eGFR	4			Minimum SpO2	1
	hexadecanedioate (C16-DC)	19	Alcohol Consumption	1			Pulse Rate; Systolic BP	2			Diabetes; Glucose, fasting (mg/dL); Glucose, post OGTT (mg/dL); HOMA_B	4	% Hematocrit; % Transferrin saturation; Hemoglobin (g/dL); Iron (ug/dL); Mean Corpuscular Hemoglobin Concentration (g/dL)	5	Monocyte Count (x10e9); Neutrophil Count (x10e9); White Blood Count (x10e9)	3							Albumin/creatinine ratio (mg/g); Aspartate aminotransferase (U/L); GGT (U/L); Urine microalbumin (mg/dL)	4
	16-hydroxypalmitate	18	Alcohol Consumption	1			Heart Rate; Pulse Rate; Systolic BP	3			Diabetes; Glucose, post OGTT (mg/dL); Insulin, post OGTT (mU/L)	3	% Transferrin saturation; Iron (ug/dL); Total Iron Binding Capacity (TIBC) (ug/dL)	3	Monocyte Count (x10e9); Neutrophil Count (x10e9); White Blood Count (x10e9)	3	Triglycerides (mg/dL)	1					Alanine aminotransferase (U/L); Albumin/creatinine ratio (mg/g); Aspartate aminotransferase (U/L); GGT (U/L)	4
	stearate (18:0)	18					Diastolic BP; Heart Rate; Hypertension; Pulse Rate; Systolic BP	5			Diabetes; Glucose, fasting (mg/dL); Glucose, post OGTT (mg/dL); Insulin, post OGTT (mU/L)	4	Iron (ug/dL)	1			Total Cholesterol (mg/dL); Triglycerides (mg/dL)	2					Albumin/creatinine ratio (mg/g); Aspartate aminotransferase (U/L); Creatinine (mg/dL); GGT (U/L); Urine microalbumin (mg/dL); eGFR	6
	eicosenoate (20:1)	18	Alcohol Consumption	1			Heart Rate; Hypertension; Pulse Rate; Systolic BP	4			Diabetes; Glucose, fasting (mg/dL); Glucose, post OGTT (mg/dL); HOMA_B; Insulin, post OGTT (mU/L)	5	% Transferrin saturation; Iron (ug/dL)	2	Neutrophil Count (x10e9)	1							Albumin/creatinine ratio (mg/g); Aspartate aminotransferase (U/L); Creatinine (mg/dL); GGT (U/L); Urine microalbumin (mg/dL)	5
	10-nonadecenoate (19:1n9)	17					Heart Rate; Hypertension; Pulse Rate; Systolic BP	4			Diabetes; Glucose, fasting (mg/dL); Glucose, post OGTT (mg/dL); Insulin, post OGTT (mU/L)	4	% Transferrin saturation; Iron (ug/dL)	2	High-sensitivity C-Reactive Protein (mg/L); Neutrophil Count (x10e9); White Blood Count (x10e9)	3							Albumin/creatinine ratio (mg/g); Aspartate aminotransferase (U/L); GGT (U/L); Urine microalbumin (mg/dL)	4
	oleate/vaccenate (18:1)	17					Diastolic BP; Hypertension; Pulse Rate; Systolic BP	4			Diabetes; Glucose, fasting (mg/dL); Glucose, post OGTT (mg/dL); Insulin, post OGTT (mU/L)	4	% Transferrin saturation; Iron (ug/dL)	2	High-sensitivity C-Reactive Protein (mg/L); Neutrophil Count (x10e9); White Blood Count (x10e9)	3							Albumin/creatinine ratio (mg/g); Aspartate aminotransferase (U/L); GGT (U/L); Urine microalbumin (mg/dL)	4
	(R)-3-hydroxybutyrylcarnitine	17			BMI (kg/m2); Waist to Hip Ratio; Weight (kg)	3	Heart Rate; Hypertension; Pulse Rate	3			Diabetes; Glucose, fasting (mg/dL); Insulin, post OGTT (mU/L)	3			High-sensitivity C-Reactive Protein (mg/L); Neutrophil Count (x10e9); White Blood Count (x10e9)	3							Alanine aminotransferase (U/L); Aspartate aminotransferase (U/L); Cystatin C (mg/L); GGT (U/L); Urine microalbumin (mg/dL)	5
	trans-2-hexenoylglycine	16			BMI (kg/m2); Weight (kg)	2					HOMA_B; HOMA_IR; Insulin, fasting ( mU/L); Insulin, post OGTT (mU/L)	4			High-sensitivity C-Reactive Protein (mg/L); Lymphocyte Count (x10e9)	2	HDL Cholesterol (mg/dL); LDL Cholesterol (mg/dL); Total Cholesterol (mg/dL); Triglycerides (mg/dL)	4					Alanine aminotransferase (U/L); Chronic Kidney Disease; Creatinine (mg/dL); GGT (U/L)	4
	docosapentaenoate (n3 DPA; 22:5n3)	14	Cigarette Use	1			Systolic BP	1			Glucose, post OGTT (mg/dL); Insulin, post OGTT (mU/L)	2	% Transferrin saturation; Iron (ug/dL)	2			HDL Cholesterol (mg/dL); LDL Cholesterol (mg/dL); Total Cholesterol (mg/dL); Triglycerides (mg/dL)	4					Alanine aminotransferase (U/L); Aspartate aminotransferase (U/L); Chronic Kidney Disease; GGT (U/L)	4
	docosahexaenoate (DHA; 22:6n3)	14	Cigarette Use	1							Glucose, post OGTT (mg/dL); HbA1c (mmol/mol)	2	% Red Cell Distribution Width; % Transferrin saturation; Iron (ug/dL)	3			HDL Cholesterol (mg/dL); LDL Cholesterol (mg/dL); Total Cholesterol (mg/dL); Triglycerides (mg/dL)	4					Alanine aminotransferase (U/L); Aspartate aminotransferase (U/L); Cystatin C (mg/L); eGFR	4
	glutamine conjugate of C6H10O2 (2)	14					Heart Rate; Hypertension; Pulse Rate	3			Diabetes; HOMA_B	2			Neutrophil Count (x10e9)	1	LDL Cholesterol (mg/dL); Total Cholesterol (mg/dL); Triglycerides (mg/dL)	3					Albumin/creatinine ratio (mg/g); Chronic Kidney Disease; Cystatin C (mg/L); Urine creatinine (mg/dL); Urine microalbumin (mg/dL)	5
	hexadecadienoate (16:2n6)	14	Cigarette Use	1	BMI (kg/m2); Weight (kg)	2	Diastolic BP; Systolic BP	2			Glucose, post OGTT (mg/dL); HOMA_IR; Insulin, post OGTT (mU/L)	3	% Transferrin saturation; Iron (ug/dL)	2	High-sensitivity C-Reactive Protein (mg/L); Neutrophil Count (x10e9)	2	Triglycerides (mg/dL)	1					Aspartate aminotransferase (U/L)	1
	margarate (17:0)	14					Hypertension; Pulse Rate	2			Diabetes; Glucose, fasting (mg/dL); Glucose, post OGTT (mg/dL); Insulin, post OGTT (mU/L)	4	Iron (ug/dL)	1			LDL Cholesterol (mg/dL); Total Cholesterol (mg/dL); Triglycerides (mg/dL)	3					Albumin/creatinine ratio (mg/g); Creatinine (mg/dL); Urine microalbumin (mg/dL); eGFR	4
	tetradecadienedioate (C14:2-DC)	14	Alcohol Consumption	1							HOMA_B; HOMA_IR; HbA1c (mmol/mol); Insulin, fasting ( mU/L)	4	% Transferrin saturation; Iron (ug/dL)	2	Neutrophil Count (x10e9)	1	HDL Cholesterol (mg/dL); Triglycerides (mg/dL)	2					Aspartate aminotransferase (U/L); Creatinine (mg/dL); Cystatin C (mg/L); eGFR	4
	myristoleoylcarnitine (C14:1)	13					Systolic BP	1			HOMA_B; HOMA_IR; HbA1c (mmol/mol); Insulin, fasting ( mU/L)	4	% Transferrin saturation; Iron (ug/dL)	2			HDL Cholesterol (mg/dL); Triglycerides (mg/dL)	2					Aspartate aminotransferase (U/L); Creatinine (mg/dL); Cystatin C (mg/L); eGFR	4
	dihomo-linolenate (20:3n3 or n6)	13					Diastolic BP; Heart Rate; Systolic BP	3			Glucose, post OGTT (mg/dL); Insulin, post OGTT (mU/L)	2	% Transferrin saturation; Iron (ug/dL)	2	Platelet Count (x10e9)	1	LDL Cholesterol (mg/dL); Total Cholesterol (mg/dL); Triglycerides (mg/dL)	3					Alanine aminotransferase (U/L); GGT (U/L)	2
	dodecadienoate (12:2)	13	Cigarette Pack Years; Cigarette Use	2	Height (cm)	1					Glucose, post OGTT (mg/dL)	1	% Hematocrit; % Red Cell Distribution Width; % Transferrin saturation; Hemoglobin (g/dL); Iron (ug/dL); Red Blood Count (x10e12)	6	Eosinophil Count (x10e9)	1							Aspartate aminotransferase (U/L); Chronic Kidney Disease	2
	3-hydroxylaurate	13	Cigarette Pack Years; Cigarette Use	2			Heart Rate	1			Diabetes; Glucose, fasting (mg/dL); Glucose, post OGTT (mg/dL); Insulin, post OGTT (mU/L)	4	% Transferrin saturation; Iron (ug/dL)	2	Eosinophil Count (x10e9)	1							Albumin/creatinine ratio (mg/g); Aspartate aminotransferase (U/L); GGT (U/L)	3
	dodecanedioate (C12-DC)	13			BMI (kg/m2); Waist to Hip Ratio; Weight (kg)	3					HOMA_B; HOMA_IR; Insulin, fasting ( mU/L)	3			High-sensitivity C-Reactive Protein (mg/L)	1	HDL Cholesterol (mg/dL); Triglycerides (mg/dL)	2					Albumin/creatinine ratio (mg/g); Creatinine (mg/dL); Cystatin C (mg/L); eGFR	4
	branched-chain, straight-chain, or cyclopropyl 12:1 fatty acid	11	Cigarette Pack Years; Cigarette Use	2							Glucose, post OGTT (mg/dL); Insulin, post OGTT (mU/L)	2	% Transferrin saturation; Iron (ug/dL)	2	Eosinophil Count (x10e9)	1	HDL Cholesterol (mg/dL); Total Cholesterol (mg/dL)	2					Aspartate aminotransferase (U/L); Chronic Kidney Disease	2
	erucate (22:1n9)	11	Alcohol Consumption	1			Pulse Rate	1			Glucose, fasting (mg/dL); HOMA_B	2	Iron (ug/dL)	1	Neutrophil Count (x10e9)	1	HDL Cholesterol (mg/dL)	1					Albumin/creatinine ratio (mg/g); Aspartate aminotransferase (U/L); GGT (U/L); Urine microalbumin (mg/dL)	4
	linoleate (18:2n6)	11					Pulse Rate; Systolic BP	2			Glucose, post OGTT (mg/dL); Insulin, post OGTT (mU/L)	2	% Transferrin saturation; Iron (ug/dL)	2	Neutrophil Count (x10e9)	1	HDL Cholesterol (mg/dL)	1					Albumin/creatinine ratio (mg/g); GGT (U/L); Urine microalbumin (mg/dL)	3
	dodecenedioate (C12:1-DC)	10			BMI (kg/m2); Weight (kg)	2					HOMA_B; HOMA_IR; Insulin, fasting ( mU/L)	3	% Transferrin saturation; Iron (ug/dL)	2			HDL Cholesterol (mg/dL); Triglycerides (mg/dL)	2					Urine microalbumin (mg/dL)	1
	tetradecanedioate (C14-DC)	10			BMI (kg/m2); Weight (kg)	2					Glucose, post OGTT (mg/dL); HOMA_B	2	% Transferrin saturation; Iron (ug/dL); Total Iron Binding Capacity (TIBC) (ug/dL)	3									Albumin/creatinine ratio (mg/g); Aspartate aminotransferase (U/L); Urine microalbumin (mg/dL)	3
	3-hydroxysebacate	10									Diabetes; HOMA_B	2			Neutrophil Count (x10e9)	1	LDL Cholesterol (mg/dL); Total Cholesterol (mg/dL); Triglycerides (mg/dL)	3					Albumin/creatinine ratio (mg/g); Chronic Kidney Disease; Cystatin C (mg/L); Urine microalbumin (mg/dL)	4
	5-dodecenoate (12:1n7)	10			Height (cm)	1	Systolic BP	1			Glucose, post OGTT (mg/dL); Insulin, post OGTT (mU/L)	2	% Transferrin saturation; Iron (ug/dL)	2			HDL Cholesterol (mg/dL)	1					Aspartate aminotransferase (U/L); Chronic Kidney Disease; GGT (U/L)	3
	10-undecenoate (11:1n1)	10			Waist to Hip Ratio	1			Average attachment loss (mm)	1	HOMA_IR; Insulin, fasting ( mU/L)	2	% Transferrin saturation; Iron (ug/dL)	2			HDL Cholesterol (mg/dL); Triglycerides (mg/dL)	2					Aspartate aminotransferase (U/L); Chronic Kidney Disease	2
	glutamine conjugate of C7H12O2	9									Diabetes; HOMA_B	2			Neutrophil Count (x10e9)	1	LDL Cholesterol (mg/dL); Total Cholesterol (mg/dL); Triglycerides (mg/dL)	3					Albumin/creatinine ratio (mg/g); Urine creatinine (mg/dL); Urine microalbumin (mg/dL)	3
	tetradecadienoate (14:2)	9	Cigarette Pack Years	1	Height (cm)	1					Glucose, post OGTT (mg/dL); Insulin, post OGTT (mU/L)	2	% Transferrin saturation; Iron (ug/dL)	2	Eosinophil Count (x10e9)	1	HDL Cholesterol (mg/dL)	1					Aspartate aminotransferase (U/L)	1
	3-hydroxybutyrate (BHBA)	9									Diabetes; HOMA_B; HOMA_IR; Insulin, fasting ( mU/L)	4	% Transferrin saturation	1			HDL Cholesterol (mg/dL); Triglycerides (mg/dL)	2					Albumin/creatinine ratio (mg/g); Urine microalbumin (mg/dL)	2
	decadienedioic acid (C10:2-DC)	9	Alcohol Consumption	1											Neutrophil Count (x10e9); White Blood Count (x10e9)	2							Chronic Kidney Disease; Creatinine (mg/dL); Cystatin C (mg/L); Urine creatinine (mg/dL); Urine microalbumin (mg/dL); eGFR	6
	3-hydroxyhexanoate	8	Cigarette Use	1			Hypertension	1			Diabetes	1					Triglycerides (mg/dL)	1					Albumin/creatinine ratio (mg/g); Aspartate aminotransferase (U/L); Urine creatinine (mg/dL); Urine microalbumin (mg/dL)	4
	linolenate [alpha or gamma; (18:3n3 or 6)]	8	Cigarette Pack Years; Cigarette Use	2			Systolic BP	1			Glucose, post OGTT (mg/dL); Insulin, post OGTT (mU/L)	2	% Transferrin saturation; Iron (ug/dL)	2									Chronic Kidney Disease	1
	X-21353	8	Cigarette Pack Years; Cigarette Use	2							Glucose, post OGTT (mg/dL)	1	% Transferrin saturation; Iron (ug/dL)	2	Eosinophil Count (x10e9)	1							Aspartate aminotransferase (U/L); Chronic Kidney Disease	2
	succinoyltaurine	8											% Transferrin saturation; Iron (ug/dL)	2									Aspartate aminotransferase (U/L); Chronic Kidney Disease; Creatinine (mg/dL); Cystatin C (mg/L); Urine creatinine (mg/dL); eGFR	6
	(2 or 3)-decenoate (10:1n7 or n8)	7	Cigarette Pack Years; Cigarette Use	2	Height (cm)	1					Glucose, post OGTT (mg/dL)	1	% Transferrin saturation; Iron (ug/dL)	2	Eosinophil Count (x10e9)	1
	X-18921	7									HOMA_IR; Insulin, fasting ( mU/L)	2	% Transferrin saturation; Iron (ug/dL)	2			HDL Cholesterol (mg/dL); Triglycerides (mg/dL)	2					Chronic Kidney Disease	1
	leucylglycine	7					Hypertension	1			Diabetes; HOMA_IR; HbA1c (mmol/mol); Insulin, fasting ( mU/L)	4											Alanine aminotransferase (U/L); Aspartate aminotransferase (U/L)	2
	3-hydroxydecanoate	7	Cigarette Use	1			Heart Rate	1			Diabetes; Glucose, post OGTT (mg/dL)	2	Iron (ug/dL)	1									Albumin/creatinine ratio (mg/g); GGT (U/L)	2
	3-hydroxyoctanoate	6	Cigarette Pack Years; Cigarette Use	2							Diabetes	1											Aspartate aminotransferase (U/L); Chronic Kidney Disease; Urine microalbumin (mg/dL)	3
	sebacate (C10-DC)	6													Neutrophil Count (x10e9); White Blood Count (x10e9)	2							Albumin/creatinine ratio (mg/g); Chronic Kidney Disease; Cystatin C (mg/L); Urine microalbumin (mg/dL)	4
	stearidonate (18:4n3)	6									Glucose, post OGTT (mg/dL); Insulin, post OGTT (mU/L)	2	Iron (ug/dL)	1			LDL Cholesterol (mg/dL); Total Cholesterol (mg/dL); Triglycerides (mg/dL)	3
	cis-4-decenoate (10:1n6)	4									Glucose, post OGTT (mg/dL); Insulin, post OGTT (mU/L)	2	Iron (ug/dL)	1									Chronic Kidney Disease	1
	X-21607
	TOTAL	673		29		32		85		1		136		79		62		66				1		178		1		3
	*Serum metabolites discovered in Primary Model, listed in Table 1 of manuscript.

### Sheet: TableS19
	Supplementary Table 19. 673 Significant Metabolite-Trait Associations* in Models Adjusting for Time of Blood Draw
	Metabolite	Trait	Category	P	Effect	SE	N
	docosahexaenoate (DHA; 22:6n3)	Cigarette Use	Addiction	0.00065132	-0.316642	0.0603202	16322
	docosahexaenoate (DHA; 22:6n3)	eGFR	Kidney & Liver Metabolism	7.35786e-05	0.135421	0.0240064	16131
	docosahexaenoate (DHA; 22:6n3)	HbA1c (mmol/mol)	Glycemic	0.00870911	-0.11474	0.0241864	16208
	docosahexaenoate (DHA; 22:6n3)	Cystatin C (mg/L)	Kidney & Liver Metabolism	1.83682e-14	-0.165144	0.0190255	16134
	docosahexaenoate (DHA; 22:6n3)	Total Cholesterol (mg/dL)	Lipids	2.5966e-50	0.252539	0.0163241	16248
	docosahexaenoate (DHA; 22:6n3)	Triglycerides (mg/dL)	Lipids	5.39406e-17	0.166668	0.0178817	16248
	docosahexaenoate (DHA; 22:6n3)	HDL Cholesterol (mg/dL)	Lipids	0.000981962	0.0925501	0.0178929	16246
	docosahexaenoate (DHA; 22:6n3)	LDL Cholesterol (mg/dL)	Lipids	6.77543e-22	0.184457	0.0176494	15918
	docosahexaenoate (DHA; 22:6n3)	Glucose, post OGTT (mg/dL)	Glycemic	1.24771e-10	0.159009	0.0208918	13272
	docosahexaenoate (DHA; 22:6n3)	Alanine aminotransferase (U/L)	Kidney & Liver Metabolism	0.00427933	0.0892583	0.0182625	16244
	docosahexaenoate (DHA; 22:6n3)	Aspartate aminotransferase (U/L)	Kidney & Liver Metabolism	0.000469521	0.0933176	0.0175741	16243
	docosahexaenoate (DHA; 22:6n3)	% Red Cell Distribution Width	Hematological	0.0205179	-0.0816219	0.0178793	16136
	docosahexaenoate (DHA; 22:6n3)	Iron (ug/dL)	Hematological	9.58013e-17	0.159076	0.0171799	16243
	docosahexaenoate (DHA; 22:6n3)	% Transferrin saturation	Hematological	1.34911e-07	0.140107	0.0210792	16243
	3-hydroxyoctanoate	Cigarette Pack Years	Addiction	0.0128853	-0.103159	0.0221232	15984
	3-hydroxyoctanoate	Cigarette Use	Addiction	0.00494845	-0.23497	0.0483645	16322
	3-hydroxyoctanoate	Chronic Kidney Disease	Kidney & Liver Metabolism	3.61224e-07	0.631304	0.0971299	16247
	3-hydroxyoctanoate	Diabetes	Glycemic	3.55656e-06	0.306779	0.0499247	16394
	3-hydroxyoctanoate	Aspartate aminotransferase (U/L)	Kidney & Liver Metabolism	1.99879e-11	0.13556	0.0172804	16243
	3-hydroxyoctanoate	Urine microalbumin (mg/dL)	Kidney & Liver Metabolism	8.2919e-05	0.0991726	0.0176462	15547
	hexanoylcarnitine (C6)	Weight (kg)	Anthroprometric	8.84673e-06	0.11484	0.0191484	16354
	hexanoylcarnitine (C6)	BMI (kg/m2)	Anthroprometric	6.91727e-08	0.125777	0.0186481	16344
	hexanoylcarnitine (C6)	Heart Rate	Cardiovascular	0.0312715	0.0788965	0.0176318	16212
	hexanoylcarnitine (C6)	eGFR	Kidney & Liver Metabolism	4.33847e-20	-0.23098	0.0229853	16131
	hexanoylcarnitine (C6)	HOMA_IR	Glycemic	0.00642794	0.0845505	0.0175938	16172
	hexanoylcarnitine (C6)	Hypertension	Cardiovascular	0.000962791	0.219798	0.0424631	16413
	hexanoylcarnitine (C6)	Insulin, post OGTT (mU/L)	Glycemic	1.77688e-12	0.169131	0.020769	13246
	hexanoylcarnitine (C6)	White Blood Count (x10e9)	Inflammation & Immunity	0.000764042	0.103196	0.0197708	15218
	hexanoylcarnitine (C6)	Cystatin C (mg/L)	Kidney & Liver Metabolism	2.03293e-26	0.220231	0.0193236	16134
	hexanoylcarnitine (C6)	Neutrophil Count (x10e9)	Inflammation & Immunity	0.00727639	0.0960169	0.020085	15216
	hexanoylcarnitine (C6)	Total Cholesterol (mg/dL)	Lipids	8.46123e-05	0.103785	0.0184786	16248
	hexanoylcarnitine (C6)	LDL Cholesterol (mg/dL)	Lipids	0.00129174	0.0940349	0.0183638	15918
	hexanoylcarnitine (C6)	Glucose, post OGTT (mg/dL)	Glycemic	9.88258e-11	0.164045	0.0214687	13272
	hexanoylcarnitine (C6)	Creatinine (mg/dL)	Kidney & Liver Metabolism	8.58559e-07	0.135927	0.0213469	16247
	hexanoylcarnitine (C6)	Urine microalbumin (mg/dL)	Kidney & Liver Metabolism	4.93213e-09	0.120002	0.0168554	15547
	hexanoylcarnitine (C6)	High-sensitivity C-Reactive Protein (mg/L)	Inflammation & Immunity	1.59221e-08	0.134307	0.0193091	16243
	hexanoylcarnitine (C6)	Systolic BP	Cardiovascular	0.000156219	0.126348	0.0229362	16401
	hexanoylcarnitine (C6)	Diastolic BP	Cardiovascular	0.00462204	0.100162	0.0205583	16394
	hexanoylcarnitine (C6)	Minimum SpO2	Sleep	0.029045	-0.0761355	0.0169537	14512
	3-hydroxydecanoate	Cigarette Use	Addiction	8.29418e-05	-0.274702	0.0488795	16322
	3-hydroxydecanoate	Diabetes	Glycemic	1.6052e-06	0.310508	0.0495194	16394
	3-hydroxydecanoate	Heart Rate	Cardiovascular	0.0106458	0.0854506	0.0181716	16212
	3-hydroxydecanoate	GGT (U/L)	Kidney & Liver Metabolism	0.0335583	0.0828674	0.0185824	16132
	3-hydroxydecanoate	Glucose, post OGTT (mg/dL)	Glycemic	5.21068e-11	0.189613	0.024551	13272
	3-hydroxydecanoate	Albumin/creatinine ratio (mg/g)	Kidney & Liver Metabolism	0.00140383	0.0971229	0.0190262	15549
	3-hydroxydecanoate	Iron (ug/dL)	Hematological	1.38167e-05	0.108115	0.0182504	16243
	dodecanedioate (C12-DC)	Weight (kg)	Anthroprometric	2.65722e-16	-0.180912	0.0197722	16354
	dodecanedioate (C12-DC)	BMI (kg/m2)	Anthroprometric	1.789e-18	-0.18002	0.0186058	16344
	dodecanedioate (C12-DC)	eGFR	Kidney & Liver Metabolism	9.57696e-08	-0.170379	0.0254405	16131
	dodecanedioate (C12-DC)	HOMA_B	Glycemic	8.98185e-06	-0.121168	0.0202119	16159
	dodecanedioate (C12-DC)	HOMA_IR	Glycemic	0.00690247	-0.112103	0.023397	16172
	dodecanedioate (C12-DC)	Insulin, fasting ( mU/L)	Glycemic	2.62378e-08	-0.128946	0.0187298	16173
	dodecanedioate (C12-DC)	Cystatin C (mg/L)	Kidney & Liver Metabolism	3.23203e-05	0.160409	0.0277436	16134
	dodecanedioate (C12-DC)	Triglycerides (mg/dL)	Lipids	7.02154e-05	-0.107516	0.0190322	16248
	dodecanedioate (C12-DC)	HDL Cholesterol (mg/dL)	Lipids	0.000498786	0.112569	0.0212449	16246
	dodecanedioate (C12-DC)	Creatinine (mg/dL)	Kidney & Liver Metabolism	0.00241902	0.108097	0.0216215	16247
	dodecanedioate (C12-DC)	Albumin/creatinine ratio (mg/g)	Kidney & Liver Metabolism	0.010549	0.0890652	0.0189323	15549
	dodecanedioate (C12-DC)	High-sensitivity C-Reactive Protein (mg/L)	Inflammation & Immunity	7.57757e-05	-0.116646	0.0206972	16243
	dodecanedioate (C12-DC)	Waist to Hip Ratio	Anthroprometric	0.00856575	-0.100477	0.0211645	16341
	3-hydroxylaurate	Cigarette Pack Years	Addiction	3.3628e-05	-0.154477	0.026749	15984
	3-hydroxylaurate	Cigarette Use	Addiction	1.96771e-09	-0.348971	0.0481658	16322
	3-hydroxylaurate	Diabetes	Glycemic	3.45845e-08	0.32897	0.0480599	16394
	3-hydroxylaurate	Heart Rate	Cardiovascular	0.0139276	0.0841287	0.0181057	16212
	3-hydroxylaurate	Insulin, post OGTT (mU/L)	Glycemic	1.07305e-08	0.170309	0.0242908	13246
	3-hydroxylaurate	GGT (U/L)	Kidney & Liver Metabolism	0.0047863	0.0900349	0.0185066	16132
	3-hydroxylaurate	Eosinophil Count (x10e9)	Inflammation & Immunity	0.00465845	-0.0976665	0.0200528	15218
	3-hydroxylaurate	Glucose, fasting (mg/dL)	Glycemic	0.00209928	0.0996676	0.0198262	16220
	3-hydroxylaurate	Glucose, post OGTT (mg/dL)	Glycemic	2.45254e-29	0.23498	0.0196335	13272
	3-hydroxylaurate	Aspartate aminotransferase (U/L)	Kidney & Liver Metabolism	0.000113826	0.115955	0.0208373	16243
	3-hydroxylaurate	Albumin/creatinine ratio (mg/g)	Kidney & Liver Metabolism	0.0193041	0.0964494	0.0210674	15549
	3-hydroxylaurate	Iron (ug/dL)	Hematological	1.74587e-05	0.126214	0.0214461	16243
	3-hydroxylaurate	% Transferrin saturation	Hematological	0.0138647	0.0921828	0.0198346	16243
	3-hydroxysebacate	Chronic Kidney Disease	Kidney & Liver Metabolism	6.16181e-79	1.99976	0.103861	16247
	3-hydroxysebacate	Diabetes	Glycemic	0.000621904	0.299154	0.0568956	16394
	3-hydroxysebacate	HOMA_B	Glycemic	0.000127322	-0.154567	0.0278755	16159
	3-hydroxysebacate	Cystatin C (mg/L)	Kidney & Liver Metabolism	0.00920583	0.17464	0.0369022	16134
	3-hydroxysebacate	Neutrophil Count (x10e9)	Inflammation & Immunity	0.038415	0.0965619	0.0217972	15216
	3-hydroxysebacate	Total Cholesterol (mg/dL)	Lipids	0.0128893	-0.0953699	0.0204534	16248
	3-hydroxysebacate	Triglycerides (mg/dL)	Lipids	2.01686e-07	-0.15135	0.0229771	16248
	3-hydroxysebacate	LDL Cholesterol (mg/dL)	Lipids	0.00864885	-0.0933868	0.0196793	15918
	3-hydroxysebacate	Urine microalbumin (mg/dL)	Kidney & Liver Metabolism	6.69181e-09	0.137017	0.0193605	15547
	3-hydroxysebacate	Albumin/creatinine ratio (mg/g)	Kidney & Liver Metabolism	4.17572e-06	0.126039	0.0205977	15549
	docosapentaenoate (n3 DPA; 22:5n3)	Cigarette Use	Addiction	0.000117858	-0.270938	0.0487421	16322
	docosapentaenoate (n3 DPA; 22:5n3)	Chronic Kidney Disease	Kidney & Liver Metabolism	3.51573e-19	-0.973026	0.0988789	16247
	docosapentaenoate (n3 DPA; 22:5n3)	Insulin, post OGTT (mU/L)	Glycemic	2.34719e-11	0.13679	0.0174824	13246
	docosapentaenoate (n3 DPA; 22:5n3)	GGT (U/L)	Kidney & Liver Metabolism	9.6451e-09	0.123562	0.0175859	16132
	docosapentaenoate (n3 DPA; 22:5n3)	Total Cholesterol (mg/dL)	Lipids	1.75513e-62	0.29477	0.0171572	16248
	docosapentaenoate (n3 DPA; 22:5n3)	Triglycerides (mg/dL)	Lipids	4.31962e-18	0.166753	0.0173975	16248
	docosapentaenoate (n3 DPA; 22:5n3)	HDL Cholesterol (mg/dL)	Lipids	1.68419e-06	0.130073	0.0207688	16246
	docosapentaenoate (n3 DPA; 22:5n3)	LDL Cholesterol (mg/dL)	Lipids	2.75767e-33	0.218237	0.017183	15918
	docosapentaenoate (n3 DPA; 22:5n3)	Glucose, post OGTT (mg/dL)	Glycemic	4.35728e-28	0.226601	0.019323	13272
	docosapentaenoate (n3 DPA; 22:5n3)	Alanine aminotransferase (U/L)	Kidney & Liver Metabolism	0.0251553	0.104052	0.0230125	16244
	docosapentaenoate (n3 DPA; 22:5n3)	Aspartate aminotransferase (U/L)	Kidney & Liver Metabolism	0.000461932	0.115071	0.0216586	16243
	docosapentaenoate (n3 DPA; 22:5n3)	Iron (ug/dL)	Hematological	8.7044e-12	0.152718	0.0192134	16243
	docosapentaenoate (n3 DPA; 22:5n3)	% Transferrin saturation	Hematological	4.13246e-09	0.134207	0.0187864	16243
	docosapentaenoate (n3 DPA; 22:5n3)	Systolic BP	Cardiovascular	0.00199473	0.110442	0.0219262	16401
	docosadienoate (22:2n6)	Diabetes	Glycemic	6.38484e-06	0.374399	0.0618774	16394
	docosadienoate (22:2n6)	QT Duration	Cardiovascular	0.00584077	-0.0857667	0.0177747	16231
	docosadienoate (22:2n6)	Heart Rate	Cardiovascular	3.83892e-06	0.171972	0.0280425	16212
	docosadienoate (22:2n6)	HOMA_IR	Glycemic	0.0254283	0.0763216	0.0168882	16172
	docosadienoate (22:2n6)	Insulin, post OGTT (mU/L)	Glycemic	1.70161e-10	0.138585	0.0183052	13246
	docosadienoate (22:2n6)	White Blood Count (x10e9)	Inflammation & Immunity	2.42527e-05	0.116734	0.0200222	15218
	docosadienoate (22:2n6)	GGT (U/L)	Kidney & Liver Metabolism	9.00335e-18	0.176959	0.0186102	16132
	docosadienoate (22:2n6)	Neutrophil Count (x10e9)	Inflammation & Immunity	1.73896e-05	0.137202	0.0233104	15216
	docosadienoate (22:2n6)	Triglycerides (mg/dL)	Lipids	4.09789e-10	0.120475	0.0161592	16248
	docosadienoate (22:2n6)	HDL Cholesterol (mg/dL)	Lipids	0.0361876	0.109615	0.0246708	16246
	docosadienoate (22:2n6)	Glucose, fasting (mg/dL)	Glycemic	1.9197e-12	0.146094	0.0179607	16220
	docosadienoate (22:2n6)	Glucose, post OGTT (mg/dL)	Glycemic	9.44413e-13	0.23745	0.0288878	13272
	docosadienoate (22:2n6)	Alanine aminotransferase (U/L)	Kidney & Liver Metabolism	0.000813402	0.089551	0.0171955	16244
	docosadienoate (22:2n6)	Aspartate aminotransferase (U/L)	Kidney & Liver Metabolism	3.03185e-08	0.117956	0.017185	16243
	docosadienoate (22:2n6)	Creatinine (mg/dL)	Kidney & Liver Metabolism	3.43971e-08	-0.137441	0.0200767	16247
	docosadienoate (22:2n6)	Urine microalbumin (mg/dL)	Kidney & Liver Metabolism	4.38648e-10	0.123307	0.0165592	15547
	docosadienoate (22:2n6)	Albumin/creatinine ratio (mg/g)	Kidney & Liver Metabolism	1.55887e-13	0.14722	0.017457	15549
	docosadienoate (22:2n6)	Total Iron Binding Capacity (TIBC) (ug/dL)	Hematological	0.00134608	0.0916554	0.0179265	16243
	docosadienoate (22:2n6)	High-sensitivity C-Reactive Protein (mg/L)	Inflammation & Immunity	3.19514e-10	0.120139	0.0160435	16243
	docosadienoate (22:2n6)	Systolic BP	Cardiovascular	0.0372466	0.152806	0.0344403	16401
	docosadienoate (22:2n6)	Diastolic BP	Cardiovascular	0.000588499	0.108827	0.0206572	16394
	docosadienoate (22:2n6)	Pulse Rate	Cardiovascular	2.80709e-14	0.168233	0.01949	16394
	docosadienoate (22:2n6)	Alcohol Consumption	Addiction	5.90446e-09	0.195529	0.0275603	7745
	10-undecenoate (11:1n1)	Chronic Kidney Disease	Kidney & Liver Metabolism	2.07907e-52	-1.59645	0.101181	16247
	10-undecenoate (11:1n1)	HOMA_IR	Glycemic	0.00164735	-0.0943941	0.0186035	16172
	10-undecenoate (11:1n1)	Insulin, fasting ( mU/L)	Glycemic	0.00190329	-0.0932645	0.0184823	16173
	10-undecenoate (11:1n1)	Triglycerides (mg/dL)	Lipids	2.49692e-05	-0.12421	0.0213227	16248
	10-undecenoate (11:1n1)	HDL Cholesterol (mg/dL)	Lipids	0.0163192	0.118361	0.0256557	16246
	10-undecenoate (11:1n1)	Aspartate aminotransferase (U/L)	Kidney & Liver Metabolism	0.00435132	0.137403	0.0281325	16243
	10-undecenoate (11:1n1)	Iron (ug/dL)	Hematological	7.98337e-20	0.190813	0.0191029	16243
	10-undecenoate (11:1n1)	% Transferrin saturation	Hematological	1.17516e-14	0.169688	0.0194355	16243
	10-undecenoate (11:1n1)	Average attachment loss (mm)	Dental	0.000342041	-0.116205	0.0216471	14043
	10-undecenoate (11:1n1)	Waist to Hip Ratio	Anthroprometric	0.00331024	-0.0981093	0.0198669	16341
	sebacate (C10-DC)	Chronic Kidney Disease	Kidney & Liver Metabolism	2.46496e-24	1.12338	0.102394	16247
	sebacate (C10-DC)	White Blood Count (x10e9)	Inflammation & Immunity	0.0196409	0.0898537	0.0196424	15218
	sebacate (C10-DC)	Cystatin C (mg/L)	Kidney & Liver Metabolism	0.000381993	0.20002	0.0374007	16134
	sebacate (C10-DC)	Neutrophil Count (x10e9)	Inflammation & Immunity	0.000143345	0.115282	0.0208694	15216
	sebacate (C10-DC)	Urine microalbumin (mg/dL)	Kidney & Liver Metabolism	0.0039902	0.095843	0.0195537	15547
	sebacate (C10-DC)	Albumin/creatinine ratio (mg/g)	Kidney & Liver Metabolism	0.0339085	0.086135	0.019325	15549
	stearidonate (18:4n3)	Insulin, post OGTT (mU/L)	Glycemic	2.82203e-10	0.13159	0.0175344	13246
	stearidonate (18:4n3)	Total Cholesterol (mg/dL)	Lipids	1.79028e-16	0.171016	0.018604	16248
	stearidonate (18:4n3)	Triglycerides (mg/dL)	Lipids	2.10711e-07	0.111876	0.0170015	16248
	stearidonate (18:4n3)	LDL Cholesterol (mg/dL)	Lipids	3.16884e-05	0.107845	0.0186414	15918
	stearidonate (18:4n3)	Glucose, post OGTT (mg/dL)	Glycemic	3.19574e-27	0.216831	0.0187618	13272
	stearidonate (18:4n3)	Iron (ug/dL)	Hematological	0.0122719	0.0813351	0.0174054	16243
	5-dodecenoate (12:1n7)	Chronic Kidney Disease	Kidney & Liver Metabolism	2.45398e-13	-0.771496	0.0920644	16247
	5-dodecenoate (12:1n7)	Height (cm)	Anthroprometric	0.00723968	-0.104776	0.0219124	16368
	5-dodecenoate (12:1n7)	Insulin, post OGTT (mU/L)	Glycemic	7.06701e-07	0.126077	0.0197071	13246
	5-dodecenoate (12:1n7)	GGT (U/L)	Kidney & Liver Metabolism	0.0158294	0.0881937	0.0190898	16132
	5-dodecenoate (12:1n7)	HDL Cholesterol (mg/dL)	Lipids	2.31882e-06	0.138451	0.0222852	16246
	5-dodecenoate (12:1n7)	Glucose, post OGTT (mg/dL)	Glycemic	2.32514e-21	0.20042	0.019395	13272
	5-dodecenoate (12:1n7)	Aspartate aminotransferase (U/L)	Kidney & Liver Metabolism	1.11018e-09	0.124108	0.0169485	16243
	5-dodecenoate (12:1n7)	Iron (ug/dL)	Hematological	2.05712e-13	0.150102	0.0178678	16243
	5-dodecenoate (12:1n7)	% Transferrin saturation	Hematological	6.86365e-06	0.109666	0.0181598	16243
	5-dodecenoate (12:1n7)	Systolic BP	Cardiovascular	2.65943e-05	0.11062	0.0190242	16401
	10-nonadecenoate (19:1n9)	Diabetes	Glycemic	8.66223e-05	0.291012	0.0518517	16394
	10-nonadecenoate (19:1n9)	Heart Rate	Cardiovascular	2.52261e-08	0.118586	0.0172108	16212
	10-nonadecenoate (19:1n9)	Hypertension	Cardiovascular	0.000309056	0.225983	0.0419532	16413
	10-nonadecenoate (19:1n9)	Insulin, post OGTT (mU/L)	Glycemic	6.82862e-11	0.140068	0.0182174	13246
	10-nonadecenoate (19:1n9)	White Blood Count (x10e9)	Inflammation & Immunity	0.0300865	0.0790126	0.0176245	15218
	10-nonadecenoate (19:1n9)	GGT (U/L)	Kidney & Liver Metabolism	1.01866e-05	0.0989944	0.0165702	16132
	10-nonadecenoate (19:1n9)	Neutrophil Count (x10e9)	Inflammation & Immunity	0.00260541	0.090313	0.0181166	15216
	10-nonadecenoate (19:1n9)	Glucose, fasting (mg/dL)	Glycemic	2.13101e-05	0.113213	0.0193465	16220
	10-nonadecenoate (19:1n9)	Glucose, post OGTT (mg/dL)	Glycemic	5.96016e-34	0.230157	0.0179528	13272
	10-nonadecenoate (19:1n9)	Aspartate aminotransferase (U/L)	Kidney & Liver Metabolism	0.000265751	0.0881986	0.0162912	16243
	10-nonadecenoate (19:1n9)	Urine microalbumin (mg/dL)	Kidney & Liver Metabolism	1.57453e-09	0.120261	0.0165297	15547
	10-nonadecenoate (19:1n9)	Albumin/creatinine ratio (mg/g)	Kidney & Liver Metabolism	1.00946e-09	0.126945	0.0173056	15549
	10-nonadecenoate (19:1n9)	Iron (ug/dL)	Hematological	1.87436e-10	0.12663	0.0167541	16243
	10-nonadecenoate (19:1n9)	% Transferrin saturation	Hematological	8.08055e-05	0.0953472	0.0169518	16243
	10-nonadecenoate (19:1n9)	High-sensitivity C-Reactive Protein (mg/L)	Inflammation & Immunity	0.00331001	0.0845654	0.0171239	16243
	10-nonadecenoate (19:1n9)	Systolic BP	Cardiovascular	8.22844e-06	0.122464	0.0203794	16401
	10-nonadecenoate (19:1n9)	Pulse Rate	Cardiovascular	1.17638e-06	0.105555	0.0167046	16394
	10-heptadecenoate (17:1n7)	Weight (kg)	Anthroprometric	0.00625699	0.109549	0.0227696	16354
	10-heptadecenoate (17:1n7)	BMI (kg/m2)	Anthroprometric	4.72903e-11	0.136668	0.0176674	16344
	10-heptadecenoate (17:1n7)	Heart Rate	Cardiovascular	1.30432e-05	0.111391	0.0187732	16212
	10-heptadecenoate (17:1n7)	Hypertension	Cardiovascular	0.00420496	0.20143	0.0411832	16413
	10-heptadecenoate (17:1n7)	Insulin, post OGTT (mU/L)	Glycemic	1.16046e-15	0.156761	0.0174391	13246
	10-heptadecenoate (17:1n7)	White Blood Count (x10e9)	Inflammation & Immunity	2.87724e-06	0.10832	0.0175316	15218
	10-heptadecenoate (17:1n7)	GGT (U/L)	Kidney & Liver Metabolism	3.77787e-13	0.13764	0.0165255	16132
	10-heptadecenoate (17:1n7)	Neutrophil Count (x10e9)	Inflammation & Immunity	5.37252e-05	0.103173	0.0181158	15216
	10-heptadecenoate (17:1n7)	Monocyte Count (x10e9)	Inflammation & Immunity	0.00360786	0.0866672	0.0176101	15222
	10-heptadecenoate (17:1n7)	Triglycerides (mg/dL)	Lipids	1.49558e-07	0.108739	0.0163975	16248
	10-heptadecenoate (17:1n7)	Glucose, fasting (mg/dL)	Glycemic	0.0016422	0.0939504	0.0185137	16220
	10-heptadecenoate (17:1n7)	Glucose, post OGTT (mg/dL)	Glycemic	4.4585e-36	0.232632	0.0176312	13272
	10-heptadecenoate (17:1n7)	Alanine aminotransferase (U/L)	Kidney & Liver Metabolism	0.000181895	0.0947695	0.0172885	16244
	10-heptadecenoate (17:1n7)	Aspartate aminotransferase (U/L)	Kidney & Liver Metabolism	6.45143e-07	0.104927	0.0163654	16243
	10-heptadecenoate (17:1n7)	Urine microalbumin (mg/dL)	Kidney & Liver Metabolism	4.56812e-08	0.109442	0.0160826	15547
	10-heptadecenoate (17:1n7)	Albumin/creatinine ratio (mg/g)	Kidney & Liver Metabolism	4.62009e-05	0.095915	0.0167654	15549
	10-heptadecenoate (17:1n7)	Iron (ug/dL)	Hematological	2.12393e-06	0.135671	0.0217891	16243
	10-heptadecenoate (17:1n7)	% Transferrin saturation	Hematological	2.52296e-06	0.104248	0.0168159	16243
	10-heptadecenoate (17:1n7)	High-sensitivity C-Reactive Protein (mg/L)	Inflammation & Immunity	1.06455e-09	0.133864	0.0182667	16243
	10-heptadecenoate (17:1n7)	Systolic BP	Cardiovascular	8.00908e-06	0.117587	0.0195533	16401
	10-heptadecenoate (17:1n7)	Diastolic BP	Cardiovascular	0.000304206	0.0897636	0.0166555	16394
	10-heptadecenoate (17:1n7)	Pulse Rate	Cardiovascular	1.38318e-06	0.102275	0.0162506	16394
	eicosenoate (20:1)	Diabetes	Glycemic	0.0300751	0.303609	0.0677207	16394
	eicosenoate (20:1)	Heart Rate	Cardiovascular	1.70733e-08	0.126359	0.0181924	16212
	eicosenoate (20:1)	HOMA_B	Glycemic	1.23147e-07	-0.112605	0.0169071	16159
	eicosenoate (20:1)	Hypertension	Cardiovascular	0.000429343	0.236592	0.0444183	16413
	eicosenoate (20:1)	Insulin, post OGTT (mU/L)	Glycemic	0.0120477	0.0850579	0.0181871	13246
	eicosenoate (20:1)	GGT (U/L)	Kidney & Liver Metabolism	6.74388e-05	0.0994117	0.0175757	16132
	eicosenoate (20:1)	Neutrophil Count (x10e9)	Inflammation & Immunity	0.000141192	0.101987	0.0184535	15216
	eicosenoate (20:1)	Glucose, fasting (mg/dL)	Glycemic	4.50493e-06	0.122273	0.0200221	16220
	eicosenoate (20:1)	Glucose, post OGTT (mg/dL)	Glycemic	1.37012e-23	0.193866	0.0179257	13272
	eicosenoate (20:1)	Aspartate aminotransferase (U/L)	Kidney & Liver Metabolism	0.000604244	0.0884628	0.0168074	16243
	eicosenoate (20:1)	Creatinine (mg/dL)	Kidney & Liver Metabolism	0.00905094	-0.107155	0.0226254	16247
	eicosenoate (20:1)	Urine microalbumin (mg/dL)	Kidney & Liver Metabolism	3.44881e-11	0.133173	0.0171267	15547
	eicosenoate (20:1)	Albumin/creatinine ratio (mg/g)	Kidney & Liver Metabolism	2.33604e-11	0.140125	0.0179072	15549
	eicosenoate (20:1)	Iron (ug/dL)	Hematological	4.91902e-12	0.140603	0.0175337	16243
	eicosenoate (20:1)	% Transferrin saturation	Hematological	0.00109008	0.105508	0.0204764	16243
	eicosenoate (20:1)	Systolic BP	Cardiovascular	4.82883e-05	0.12174	0.0213076	16401
	eicosenoate (20:1)	Pulse Rate	Cardiovascular	1.43358e-08	0.119981	0.0172127	16394
	eicosenoate (20:1)	Alcohol Consumption	Addiction	0.000203399	0.156951	0.0287364	7745
	linolenate [alpha or gamma; (18:3n3 or 6)]	Cigarette Pack Years	Addiction	0.000788347	-0.10987	0.0210731	15984
	linolenate [alpha or gamma; (18:3n3 or 6)]	Cigarette Use	Addiction	2.14932e-05	-0.248978	0.0425574	16322
	linolenate [alpha or gamma; (18:3n3 or 6)]	Chronic Kidney Disease	Kidney & Liver Metabolism	7.13571e-18	-0.920685	0.0965796	16247
	linolenate [alpha or gamma; (18:3n3 or 6)]	Insulin, post OGTT (mU/L)	Glycemic	1.17393e-09	0.134139	0.0183373	13246
	linolenate [alpha or gamma; (18:3n3 or 6)]	Glucose, post OGTT (mg/dL)	Glycemic	6.35388e-28	0.214454	0.0183372	13272
	linolenate [alpha or gamma; (18:3n3 or 6)]	Iron (ug/dL)	Hematological	3.08878e-06	0.106204	0.0172207	16243
	linolenate [alpha or gamma; (18:3n3 or 6)]	% Transferrin saturation	Hematological	0.00993232	0.0812425	0.017224	16243
	linolenate [alpha or gamma; (18:3n3 or 6)]	Systolic BP	Cardiovascular	0.0270954	0.114969	0.0255164	16401
	tetradecanedioate (C14-DC)	Weight (kg)	Anthroprometric	1.28226e-09	-0.143657	0.0196704	16354
	tetradecanedioate (C14-DC)	BMI (kg/m2)	Anthroprometric	2.61962e-08	-0.127306	0.0184909	16344
	tetradecanedioate (C14-DC)	HOMA_B	Glycemic	1.47213e-06	-0.113643	0.0180847	16159
	tetradecanedioate (C14-DC)	Glucose, post OGTT (mg/dL)	Glycemic	2.23471e-07	0.149329	0.0227233	13272
	tetradecanedioate (C14-DC)	Aspartate aminotransferase (U/L)	Kidney & Liver Metabolism	5.67686e-10	0.157814	0.021291	16243
	tetradecanedioate (C14-DC)	Urine microalbumin (mg/dL)	Kidney & Liver Metabolism	0.000279354	0.0988634	0.0182917	15547
	tetradecanedioate (C14-DC)	Albumin/creatinine ratio (mg/g)	Kidney & Liver Metabolism	4.78024e-06	0.117479	0.0192671	15549
	tetradecanedioate (C14-DC)	Iron (ug/dL)	Hematological	1.39428e-12	0.152753	0.0186904	16243
	tetradecanedioate (C14-DC)	Total Iron Binding Capacity (TIBC) (ug/dL)	Hematological	0.00510241	0.0984942	0.020299	16243
	tetradecanedioate (C14-DC)	% Transferrin saturation	Hematological	0.000223494	0.102459	0.0188173	16243
	hexadecanedioate (C16-DC)	Diabetes	Glycemic	7.74094e-07	0.362153	0.0567325	16394
	hexadecanedioate (C16-DC)	HOMA_B	Glycemic	0.000429019	-0.0967525	0.0181639	16159
	hexadecanedioate (C16-DC)	White Blood Count (x10e9)	Inflammation & Immunity	2.91729e-06	0.113087	0.0183096	15218
	hexadecanedioate (C16-DC)	GGT (U/L)	Kidney & Liver Metabolism	7.79723e-07	0.124143	0.0194509	16132
	hexadecanedioate (C16-DC)	Neutrophil Count (x10e9)	Inflammation & Immunity	8.43288e-07	0.125887	0.0197614	15216
	hexadecanedioate (C16-DC)	Monocyte Count (x10e9)	Inflammation & Immunity	3.22356e-05	0.109973	0.0190189	15222
	hexadecanedioate (C16-DC)	Hemoglobin (g/dL)	Hematological	1.71718e-06	0.153491	0.02452	16137
	hexadecanedioate (C16-DC)	% Hematocrit	Hematological	0.0271344	0.100906	0.022397	16138
	hexadecanedioate (C16-DC)	Mean Corpuscular Hemoglobin Concentration (g/dL)	Hematological	0.04281	0.0805375	0.0182785	16137
	hexadecanedioate (C16-DC)	Glucose, fasting (mg/dL)	Glycemic	0.0328392	0.0943751	0.0211407	16220
	hexadecanedioate (C16-DC)	Glucose, post OGTT (mg/dL)	Glycemic	1.20589e-09	0.167384	0.0228934	13272
	hexadecanedioate (C16-DC)	Aspartate aminotransferase (U/L)	Kidney & Liver Metabolism	0.000383085	0.166294	0.0310978	16243
	hexadecanedioate (C16-DC)	Urine microalbumin (mg/dL)	Kidney & Liver Metabolism	1.55839e-07	0.119557	0.0180455	15547
	hexadecanedioate (C16-DC)	Albumin/creatinine ratio (mg/g)	Kidney & Liver Metabolism	6.94645e-08	0.126391	0.0187408	15549
	hexadecanedioate (C16-DC)	Iron (ug/dL)	Hematological	3.24027e-11	0.146126	0.0187733	16243
	hexadecanedioate (C16-DC)	% Transferrin saturation	Hematological	0.000431082	0.0987939	0.0185506	16243
	hexadecanedioate (C16-DC)	Systolic BP	Cardiovascular	0.0405777	0.0984034	0.0222742	16401
	hexadecanedioate (C16-DC)	Pulse Rate	Cardiovascular	0.00424745	0.0890483	0.0182138	16394
	hexadecanedioate (C16-DC)	Alcohol Consumption	Addiction	0.0106309	0.139577	0.0296798	7745
	hexanoylglutamine	Weight (kg)	Anthroprometric	0.00125832	0.0989651	0.0193078	16354
	hexanoylglutamine	BMI (kg/m2)	Anthroprometric	0.000605153	0.0956512	0.0181743	16344
	hexanoylglutamine	Chronic Kidney Disease	Kidney & Liver Metabolism	8.31804e-126	2.12293	0.0876895	16247
	hexanoylglutamine	Diabetes	Glycemic	0.000155968	0.317103	0.057561	16394
	hexanoylglutamine	Heart Rate	Cardiovascular	0.0113726	0.0849103	0.0181094	16212
	hexanoylglutamine	eGFR	Kidney & Liver Metabolism	8.1237e-05	-0.257883	0.0458569	16131
	hexanoylglutamine	Hypertension	Cardiovascular	0.00227262	0.228969	0.0456861	16413
	hexanoylglutamine	White Blood Count (x10e9)	Inflammation & Immunity	0.000404864	0.103303	0.0193549	15218
	hexanoylglutamine	Cystatin C (mg/L)	Kidney & Liver Metabolism	1.27472e-18	0.260038	0.0267801	16134
	hexanoylglutamine	GGT (U/L)	Kidney & Liver Metabolism	3.89508e-06	0.119635	0.0195157	16132
	hexanoylglutamine	Neutrophil Count (x10e9)	Inflammation & Immunity	8.81581e-09	0.133164	0.0189187	15216
	hexanoylglutamine	Glucose, post OGTT (mg/dL)	Glycemic	4.39829e-05	0.120866	0.0210957	13272
	hexanoylglutamine	Alanine aminotransferase (U/L)	Kidney & Liver Metabolism	0.0392476	0.0852742	0.01927	16244
	hexanoylglutamine	Aspartate aminotransferase (U/L)	Kidney & Liver Metabolism	2.65509e-12	0.150142	0.0185485	16243
	hexanoylglutamine	Urine creatinine (mg/dL)	Kidney & Liver Metabolism	8.7266e-11	0.137369	0.01794	16211
	hexanoylglutamine	Urine microalbumin (mg/dL)	Kidney & Liver Metabolism	5.62843e-23	0.183723	0.017195	15547
	hexanoylglutamine	Albumin/creatinine ratio (mg/g)	Kidney & Liver Metabolism	1.35716e-05	0.131357	0.0221625	15549
	hexanoylglutamine	High-sensitivity C-Reactive Protein (mg/L)	Inflammation & Immunity	2.08454e-12	0.157535	0.0193912	16243
	hexanoylglutamine	Systolic BP	Cardiovascular	7.45716e-05	0.1129	0.0200225	16401
	hexanoylglutamine	Diastolic BP	Cardiovascular	0.000893551	0.0939127	0.0180942	16394
	hexanoylglutamine	Pulse Rate	Cardiovascular	0.000521476	0.0991072	0.0187332	16394
	dihomo-linolenate (20:3n3 or n6)	Heart Rate	Cardiovascular	0.00180327	0.0901568	0.0178296	16212
	dihomo-linolenate (20:3n3 or n6)	Insulin, post OGTT (mU/L)	Glycemic	8.86559e-26	0.20921	0.0185668	13246
	dihomo-linolenate (20:3n3 or n6)	GGT (U/L)	Kidney & Liver Metabolism	6.3122e-27	0.209347	0.0182067	16132
	dihomo-linolenate (20:3n3 or n6)	Total Cholesterol (mg/dL)	Lipids	2.2546e-90	0.331425	0.0161095	16248
	dihomo-linolenate (20:3n3 or n6)	Triglycerides (mg/dL)	Lipids	4.09957e-51	0.322719	0.020702	16248
	dihomo-linolenate (20:3n3 or n6)	LDL Cholesterol (mg/dL)	Lipids	6.58369e-29	0.229672	0.0193228	15918
	dihomo-linolenate (20:3n3 or n6)	Glucose, post OGTT (mg/dL)	Glycemic	2.96493e-27	0.24099	0.0208406	13272
	dihomo-linolenate (20:3n3 or n6)	Alanine aminotransferase (U/L)	Kidney & Liver Metabolism	7.04922e-05	0.162267	0.0287276	16244
	dihomo-linolenate (20:3n3 or n6)	Iron (ug/dL)	Hematological	1.63608e-08	0.130616	0.0187889	16243
	dihomo-linolenate (20:3n3 or n6)	% Transferrin saturation	Hematological	0.0139037	0.0877983	0.0188938	16243
	dihomo-linolenate (20:3n3 or n6)	Platelet Count (x10e9)	Inflammation & Immunity	0.00177514	0.0867318	0.0171419	16126
	dihomo-linolenate (20:3n3 or n6)	Systolic BP	Cardiovascular	6.28027e-07	0.121955	0.0190089	16401
	dihomo-linolenate (20:3n3 or n6)	Diastolic BP	Cardiovascular	5.50835e-06	0.107106	0.0176321	16394
	cis-4-decenoate (10:1n6)	Chronic Kidney Disease	Kidney & Liver Metabolism	3.06116e-11	-0.764073	0.0980722	16247
	cis-4-decenoate (10:1n6)	Insulin, post OGTT (mU/L)	Glycemic	7.64925e-11	0.159352	0.0207649	13246
	cis-4-decenoate (10:1n6)	Glucose, post OGTT (mg/dL)	Glycemic	2.7834e-11	0.162899	0.0208765	13272
	cis-4-decenoate (10:1n6)	Iron (ug/dL)	Hematological	0.0038447	0.0881694	0.0179613	16243
	16-hydroxypalmitate	Diabetes	Glycemic	0.0162425	0.236081	0.0511608	16394
	16-hydroxypalmitate	Heart Rate	Cardiovascular	2.49609e-08	0.122542	0.017781	16212
	16-hydroxypalmitate	Insulin, post OGTT (mU/L)	Glycemic	0.000813402	0.146924	0.0282121	13246
	16-hydroxypalmitate	White Blood Count (x10e9)	Inflammation & Immunity	4.42723e-15	0.146182	0.0165352	15218
	16-hydroxypalmitate	GGT (U/L)	Kidney & Liver Metabolism	2.48171e-09	0.162488	0.0225251	16132
	16-hydroxypalmitate	Neutrophil Count (x10e9)	Inflammation & Immunity	6.73507e-16	0.156023	0.0172425	15216
	16-hydroxypalmitate	Monocyte Count (x10e9)	Inflammation & Immunity	7.49771e-09	0.132163	0.0187164	15222
	16-hydroxypalmitate	Triglycerides (mg/dL)	Lipids	0.000113563	0.0965085	0.0173414	16248
	16-hydroxypalmitate	Glucose, post OGTT (mg/dL)	Glycemic	1.93463e-27	0.234991	0.0202577	13272
	16-hydroxypalmitate	Alanine aminotransferase (U/L)	Kidney & Liver Metabolism	0.00026935	0.0912524	0.0168629	16244
	16-hydroxypalmitate	Aspartate aminotransferase (U/L)	Kidney & Liver Metabolism	2.43852e-15	0.145508	0.0163362	16243
	16-hydroxypalmitate	Albumin/creatinine ratio (mg/g)	Kidney & Liver Metabolism	4.39415e-05	0.101773	0.0177625	15549
	16-hydroxypalmitate	Iron (ug/dL)	Hematological	3.82594e-10	0.135518	0.0181549	16243
	16-hydroxypalmitate	Total Iron Binding Capacity (TIBC) (ug/dL)	Hematological	0.00607809	0.0911804	0.0189283	16243
	16-hydroxypalmitate	% Transferrin saturation	Hematological	0.0015471	0.0921918	0.0181262	16243
	16-hydroxypalmitate	Systolic BP	Cardiovascular	1.48576e-05	0.120352	0.0203573	16401
	16-hydroxypalmitate	Pulse Rate	Cardiovascular	6.37337e-09	0.122578	0.0173036	16394
	16-hydroxypalmitate	Alcohol Consumption	Addiction	3.2626e-08	0.190836	0.0278454	7745
	leucylglycine	Diabetes	Glycemic	0.000170221	-0.326473	0.0594288	16394
	leucylglycine	HbA1c (mmol/mol)	Glycemic	0.000146874	-0.117516	0.0212904	16208
	leucylglycine	HOMA_IR	Glycemic	2.22017e-06	-0.120305	0.0193431	16172
	leucylglycine	Hypertension	Cardiovascular	1.04e-05	-0.288516	0.048321	16413
	leucylglycine	Insulin, fasting ( mU/L)	Glycemic	4.14553e-05	-0.113264	0.019734	16173
	leucylglycine	Alanine aminotransferase (U/L)	Kidney & Liver Metabolism	0.0361144	-0.17879	0.0402356	16244
	leucylglycine	Aspartate aminotransferase (U/L)	Kidney & Liver Metabolism	3.81089e-06	-0.160479	0.0261632	16243
	(R)-3-hydroxybutyrylcarnitine	Weight (kg)	Anthroprometric	0.0389587	0.0827695	0.018697	16354
	(R)-3-hydroxybutyrylcarnitine	BMI (kg/m2)	Anthroprometric	3.1863e-05	0.100719	0.0174125	16344
	(R)-3-hydroxybutyrylcarnitine	Diabetes	Glycemic	1.04835e-34	0.671135	0.0518082	16394
	(R)-3-hydroxybutyrylcarnitine	Heart Rate	Cardiovascular	9.21094e-12	0.145647	0.01834	16212
	(R)-3-hydroxybutyrylcarnitine	Hypertension	Cardiovascular	6.02377e-06	0.264894	0.0437114	16413
	(R)-3-hydroxybutyrylcarnitine	Insulin, post OGTT (mU/L)	Glycemic	0.000345089	0.111284	0.0207367	13246
	(R)-3-hydroxybutyrylcarnitine	White Blood Count (x10e9)	Inflammation & Immunity	0.0018979	0.10149	0.0201099	15218
	(R)-3-hydroxybutyrylcarnitine	Cystatin C (mg/L)	Kidney & Liver Metabolism	0.000431741	0.131844	0.0247579	16134
	(R)-3-hydroxybutyrylcarnitine	GGT (U/L)	Kidney & Liver Metabolism	0.000207501	0.128775	0.0235931	16132
	(R)-3-hydroxybutyrylcarnitine	Neutrophil Count (x10e9)	Inflammation & Immunity	6.91309e-06	0.119508	0.0197935	15216
	(R)-3-hydroxybutyrylcarnitine	Glucose, fasting (mg/dL)	Glycemic	1.82396e-05	0.177443	0.0301885	16220
	(R)-3-hydroxybutyrylcarnitine	Alanine aminotransferase (U/L)	Kidney & Liver Metabolism	0.00889706	0.0894775	0.0188789	16244
	(R)-3-hydroxybutyrylcarnitine	Aspartate aminotransferase (U/L)	Kidney & Liver Metabolism	7.28391e-08	0.122279	0.0181498	16243
	(R)-3-hydroxybutyrylcarnitine	Urine microalbumin (mg/dL)	Kidney & Liver Metabolism	3.0575e-19	0.180214	0.0182872	15547
	(R)-3-hydroxybutyrylcarnitine	High-sensitivity C-Reactive Protein (mg/L)	Inflammation & Immunity	1.29711e-08	0.133437	0.0191043	16243
	(R)-3-hydroxybutyrylcarnitine	Pulse Rate	Cardiovascular	1.11256e-12	0.148761	0.0181416	16394
	(R)-3-hydroxybutyrylcarnitine	Waist to Hip Ratio	Anthroprometric	4.39489e-05	0.116142	0.0202706	16341
	myristoleoylcarnitine (C14:1)	eGFR	Kidney & Liver Metabolism	1.01954e-12	-0.204116	0.0248602	16131
	myristoleoylcarnitine (C14:1)	HbA1c (mmol/mol)	Glycemic	0.00957699	-0.0829519	0.0175583	16208
	myristoleoylcarnitine (C14:1)	HOMA_B	Glycemic	0.0100572	-0.0824026	0.0174796	16159
	myristoleoylcarnitine (C14:1)	HOMA_IR	Glycemic	0.00102401	-0.10441	0.0202167	16172
	myristoleoylcarnitine (C14:1)	Insulin, fasting ( mU/L)	Glycemic	0.045297	-0.109525	0.0249284	16173
	myristoleoylcarnitine (C14:1)	Cystatin C (mg/L)	Kidney & Liver Metabolism	1.20237e-13	0.178208	0.0210557	16134
	myristoleoylcarnitine (C14:1)	Triglycerides (mg/dL)	Lipids	0.00087832	-0.100744	0.0193982	16248
	myristoleoylcarnitine (C14:1)	HDL Cholesterol (mg/dL)	Lipids	0.0027194	0.126222	0.0253623	16246
	myristoleoylcarnitine (C14:1)	Aspartate aminotransferase (U/L)	Kidney & Liver Metabolism	0.000625439	0.0896026	0.0170449	16243
	myristoleoylcarnitine (C14:1)	Creatinine (mg/dL)	Kidney & Liver Metabolism	0.000191932	0.135392	0.0247422	16247
	myristoleoylcarnitine (C14:1)	Iron (ug/dL)	Hematological	1.76959e-05	0.153567	0.0261038	16243
	myristoleoylcarnitine (C14:1)	% Transferrin saturation	Hematological	4.72836e-10	0.134888	0.0181387	16243
	myristoleoylcarnitine (C14:1)	Systolic BP	Cardiovascular	0.000582056	0.109304	0.0207397	16401
	3-hydroxyhexanoate	Cigarette Use	Addiction	0.0211245	-0.238098	0.0522265	16322
	3-hydroxyhexanoate	Diabetes	Glycemic	1.08205e-06	0.337201	0.0532543	16394
	3-hydroxyhexanoate	Hypertension	Cardiovascular	0.0165768	0.204715	0.0444057	16413
	3-hydroxyhexanoate	Triglycerides (mg/dL)	Lipids	0.000120428	-0.127331	0.0229228	16248
	3-hydroxyhexanoate	Aspartate aminotransferase (U/L)	Kidney & Liver Metabolism	1.38574e-10	0.13253	0.0174441	16243
	3-hydroxyhexanoate	Urine creatinine (mg/dL)	Kidney & Liver Metabolism	0.0132216	0.0949759	0.0203922	16211
	3-hydroxyhexanoate	Urine microalbumin (mg/dL)	Kidney & Liver Metabolism	3.21485e-11	0.132799	0.017059	15547
	3-hydroxyhexanoate	Albumin/creatinine ratio (mg/g)	Kidney & Liver Metabolism	0.000171688	0.102128	0.018596	15549
	oleate/vaccenate (18:1)	Diabetes	Glycemic	0.0132254	0.24548	0.0527081	16394
	oleate/vaccenate (18:1)	Hypertension	Cardiovascular	0.000293207	0.21849	0.0404905	16413
	oleate/vaccenate (18:1)	Insulin, post OGTT (mU/L)	Glycemic	3.69733e-11	0.133644	0.0172068	13246
	oleate/vaccenate (18:1)	White Blood Count (x10e9)	Inflammation & Immunity	0.0130729	0.0815213	0.0174944	15218
	oleate/vaccenate (18:1)	GGT (U/L)	Kidney & Liver Metabolism	4.41918e-07	0.105808	0.0163558	16132
	oleate/vaccenate (18:1)	Neutrophil Count (x10e9)	Inflammation & Immunity	0.000369712	0.0967005	0.0180613	15216
	oleate/vaccenate (18:1)	Glucose, fasting (mg/dL)	Glycemic	0.000411066	0.0995517	0.0186619	16220
	oleate/vaccenate (18:1)	Glucose, post OGTT (mg/dL)	Glycemic	6.76118e-37	0.227598	0.0170667	13272
	oleate/vaccenate (18:1)	Aspartate aminotransferase (U/L)	Kidney & Liver Metabolism	3.75553e-05	0.0951645	0.0165319	16243
	oleate/vaccenate (18:1)	Urine microalbumin (mg/dL)	Kidney & Liver Metabolism	1.78762e-09	0.116988	0.016118	15547
	oleate/vaccenate (18:1)	Albumin/creatinine ratio (mg/g)	Kidney & Liver Metabolism	1.36365e-07	0.111869	0.0168348	15549
	oleate/vaccenate (18:1)	Iron (ug/dL)	Hematological	0.00190554	0.135089	0.0267722	16243
	oleate/vaccenate (18:1)	% Transferrin saturation	Hematological	0.00616151	0.10715	0.0222565	16243
	oleate/vaccenate (18:1)	High-sensitivity C-Reactive Protein (mg/L)	Inflammation & Immunity	0.000380078	0.0971298	0.0181586	16243
	oleate/vaccenate (18:1)	Systolic BP	Cardiovascular	7.36931e-05	0.115805	0.0205302	16401
	oleate/vaccenate (18:1)	Diastolic BP	Cardiovascular	0.0231631	0.0762813	0.0168044	16394
	oleate/vaccenate (18:1)	Pulse Rate	Cardiovascular	1.03362e-06	0.105454	0.0166358	16394
	hexadecadienoate (16:2n6)	Weight (kg)	Anthroprometric	0.0303524	0.0805665	0.017979	16354
	hexadecadienoate (16:2n6)	BMI (kg/m2)	Anthroprometric	9.42042e-06	0.104201	0.0174042	16344
	hexadecadienoate (16:2n6)	Cigarette Use	Addiction	1.04893e-07	-0.276071	0.0413045	16322
	hexadecadienoate (16:2n6)	HOMA_IR	Glycemic	0.00690898	0.0783028	0.0163434	16172
	hexadecadienoate (16:2n6)	Insulin, post OGTT (mU/L)	Glycemic	1.29472e-25	0.230767	0.0205409	13246
	hexadecadienoate (16:2n6)	Neutrophil Count (x10e9)	Inflammation & Immunity	0.00202957	0.0876133	0.0174058	15216
	hexadecadienoate (16:2n6)	Triglycerides (mg/dL)	Lipids	0.030648	0.0734506	0.0163988	16248
	hexadecadienoate (16:2n6)	Glucose, post OGTT (mg/dL)	Glycemic	7.43633e-48	0.271487	0.0179771	13272
	hexadecadienoate (16:2n6)	Aspartate aminotransferase (U/L)	Kidney & Liver Metabolism	7.45716e-05	0.0938434	0.0166429	16243
	hexadecadienoate (16:2n6)	Iron (ug/dL)	Hematological	1.39904e-11	0.126856	0.0160793	16243
	hexadecadienoate (16:2n6)	% Transferrin saturation	Hematological	3.03189e-06	0.102106	0.0165483	16243
	hexadecadienoate (16:2n6)	High-sensitivity C-Reactive Protein (mg/L)	Inflammation & Immunity	2.46479e-05	0.100054	0.0171693	16243
	hexadecadienoate (16:2n6)	Systolic BP	Cardiovascular	0.00469564	0.110698	0.0227361	16401
	hexadecadienoate (16:2n6)	Diastolic BP	Cardiovascular	3.33936e-05	0.0932783	0.0161485	16394
	trans-2-hexenoylglycine	Weight (kg)	Anthroprometric	1.16861e-05	-0.118596	0.0199266	16354
	trans-2-hexenoylglycine	BMI (kg/m2)	Anthroprometric	3.66283e-06	-0.117241	0.0190943	16344
	trans-2-hexenoylglycine	Chronic Kidney Disease	Kidney & Liver Metabolism	0.0234968	1.68317	0.371049	16247
	trans-2-hexenoylglycine	HOMA_B	Glycemic	6.82997e-05	-0.154637	0.0273501	16159
	trans-2-hexenoylglycine	HOMA_IR	Glycemic	2.33001e-22	-0.186217	0.0176476	16172
	trans-2-hexenoylglycine	Insulin, fasting ( mU/L)	Glycemic	6.07456e-27	-0.200421	0.0174253	16173
	trans-2-hexenoylglycine	Insulin, post OGTT (mU/L)	Glycemic	0.000816068	-0.123429	0.0237037	13246
	trans-2-hexenoylglycine	GGT (U/L)	Kidney & Liver Metabolism	1.81105e-08	-0.134826	0.0194349	16132
	trans-2-hexenoylglycine	Lymphocyte Count (x10e9)	Inflammation & Immunity	0.00617995	-0.0980622	0.0203715	15215
	trans-2-hexenoylglycine	Total Cholesterol (mg/dL)	Lipids	1.33915e-06	-0.125927	0.0199924	16248
	trans-2-hexenoylglycine	Triglycerides (mg/dL)	Lipids	1.0359e-21	-0.211246	0.0202909	16248
	trans-2-hexenoylglycine	HDL Cholesterol (mg/dL)	Lipids	0.00199724	0.121228	0.0240689	16246
	trans-2-hexenoylglycine	LDL Cholesterol (mg/dL)	Lipids	0.000194751	-0.108201	0.0197827	15918
	trans-2-hexenoylglycine	Alanine aminotransferase (U/L)	Kidney & Liver Metabolism	5.33283e-05	-0.118766	0.020849	16244
	trans-2-hexenoylglycine	Creatinine (mg/dL)	Kidney & Liver Metabolism	0.000426931	0.146383	0.0274766	16247
	trans-2-hexenoylglycine	High-sensitivity C-Reactive Protein (mg/L)	Inflammation & Immunity	0.0100836	-0.0900326	0.0191004	16243
	dodecenedioate (C12:1-DC)	Weight (kg)	Anthroprometric	8.0239e-06	-0.147192	0.0244776	16354
	dodecenedioate (C12:1-DC)	BMI (kg/m2)	Anthroprometric	0.0464041	-0.130015	0.0296277	16344
	dodecenedioate (C12:1-DC)	HOMA_B	Glycemic	0.00505517	-0.128679	0.0265096	16159
	dodecenedioate (C12:1-DC)	HOMA_IR	Glycemic	1.62532e-05	-0.137398	0.0232994	16172
	dodecenedioate (C12:1-DC)	Insulin, fasting ( mU/L)	Glycemic	4.40265e-12	-0.152079	0.0189325	16173
	dodecenedioate (C12:1-DC)	Triglycerides (mg/dL)	Lipids	3.14675e-12	-0.167019	0.0206865	16248
	dodecenedioate (C12:1-DC)	HDL Cholesterol (mg/dL)	Lipids	0.00190922	0.103308	0.0204754	16246
	dodecenedioate (C12:1-DC)	Urine microalbumin (mg/dL)	Kidney & Liver Metabolism	0.0303294	0.0797385	0.0177934	15547
	dodecenedioate (C12:1-DC)	Iron (ug/dL)	Hematological	4.61587e-08	0.125597	0.0184607	16243
	dodecenedioate (C12:1-DC)	% Transferrin saturation	Hematological	7.50915e-07	0.116701	0.0182681	16243
	glutamine conjugate of C7H12O2	Diabetes	Glycemic	0.000121938	0.325283	0.0585827	16394
	glutamine conjugate of C7H12O2	HOMA_B	Glycemic	8.99946e-05	-0.0955169	0.0170391	16159
	glutamine conjugate of C7H12O2	Neutrophil Count (x10e9)	Inflammation & Immunity	0.0388573	0.0838618	0.0189411	15216
	glutamine conjugate of C7H12O2	Total Cholesterol (mg/dL)	Lipids	1.86939e-05	-0.133461	0.0227219	16248
	glutamine conjugate of C7H12O2	Triglycerides (mg/dL)	Lipids	2.31597e-12	-0.172951	0.0213224	16248
	glutamine conjugate of C7H12O2	LDL Cholesterol (mg/dL)	Lipids	5.53716e-06	-0.113379	0.0186675	15918
	glutamine conjugate of C7H12O2	Urine creatinine (mg/dL)	Kidney & Liver Metabolism	0.0159198	0.0886703	0.019198	16211
	glutamine conjugate of C7H12O2	Urine microalbumin (mg/dL)	Kidney & Liver Metabolism	5.42474e-13	0.153508	0.0185261	15547
	glutamine conjugate of C7H12O2	Albumin/creatinine ratio (mg/g)	Kidney & Liver Metabolism	6.48991e-06	0.119182	0.0197061	15549
	glutamine conjugate of C6H10O2 (2)	Chronic Kidney Disease	Kidney & Liver Metabolism	0.0201374	1.44042	0.315246	16247
	glutamine conjugate of C6H10O2 (2)	Diabetes	Glycemic	1.36789e-12	0.419525	0.0513173	16394
	glutamine conjugate of C6H10O2 (2)	Heart Rate	Cardiovascular	0.0162703	0.0772039	0.0167322	16212
	glutamine conjugate of C6H10O2 (2)	HOMA_B	Glycemic	0.0148607	-0.0775737	0.0167434	16159
	glutamine conjugate of C6H10O2 (2)	Hypertension	Cardiovascular	7.00812e-05	0.233833	0.0413898	16413
	glutamine conjugate of C6H10O2 (2)	Cystatin C (mg/L)	Kidney & Liver Metabolism	2.05864e-07	0.24228	0.0367989	16134
	glutamine conjugate of C6H10O2 (2)	Neutrophil Count (x10e9)	Inflammation & Immunity	6.76846e-07	0.116138	0.0181348	15216
	glutamine conjugate of C6H10O2 (2)	Total Cholesterol (mg/dL)	Lipids	0.00106725	-0.139968	0.027143	16248
	glutamine conjugate of C6H10O2 (2)	Triglycerides (mg/dL)	Lipids	1.09489e-11	-0.150022	0.0189423	16248
	glutamine conjugate of C6H10O2 (2)	LDL Cholesterol (mg/dL)	Lipids	7.86233e-06	-0.122907	0.0204275	15918
	glutamine conjugate of C6H10O2 (2)	Urine creatinine (mg/dL)	Kidney & Liver Metabolism	0.000473292	0.0980768	0.0184756	16211
	glutamine conjugate of C6H10O2 (2)	Urine microalbumin (mg/dL)	Kidney & Liver Metabolism	1.66052e-20	0.165974	0.016363	15547
	glutamine conjugate of C6H10O2 (2)	Albumin/creatinine ratio (mg/g)	Kidney & Liver Metabolism	4.55827e-10	0.133738	0.0179723	15549
	glutamine conjugate of C6H10O2 (2)	Pulse Rate	Cardiovascular	9.58217e-05	0.0968336	0.0173077	16394
	tetradecadienoate (14:2)	Cigarette Pack Years	Addiction	0.000114624	-0.117474	0.0211151	15984
	tetradecadienoate (14:2)	Height (cm)	Anthroprometric	0.00694655	-0.109383	0.022836	16368
	tetradecadienoate (14:2)	Insulin, post OGTT (mU/L)	Glycemic	0.00479368	0.145746	0.0299601	13246
	tetradecadienoate (14:2)	Eosinophil Count (x10e9)	Inflammation & Immunity	0.00278432	-0.10163	0.0204399	15218
	tetradecadienoate (14:2)	HDL Cholesterol (mg/dL)	Lipids	4.20042e-10	0.122015	0.016373	16246
	tetradecadienoate (14:2)	Glucose, post OGTT (mg/dL)	Glycemic	4.44594e-15	0.183494	0.0207569	13272
	tetradecadienoate (14:2)	Aspartate aminotransferase (U/L)	Kidney & Liver Metabolism	0.0212482	0.0770406	0.0169035	16243
	tetradecadienoate (14:2)	Iron (ug/dL)	Hematological	4.11353e-14	0.146572	0.0170673	16243
	tetradecadienoate (14:2)	% Transferrin saturation	Hematological	3.93024e-07	0.113978	0.0175706	16243
	dodecadienoate (12:2)	Cigarette Pack Years	Addiction	1.57492e-08	-0.144425	0.0207591	15984
	dodecadienoate (12:2)	Cigarette Use	Addiction	7.74994e-06	-0.293915	0.0488303	16322
	dodecadienoate (12:2)	Chronic Kidney Disease	Kidney & Liver Metabolism	2.07576e-19	-0.994516	0.100522	16247
	dodecadienoate (12:2)	Height (cm)	Anthroprometric	0.0202444	-0.108463	0.0237439	16368
	dodecadienoate (12:2)	Red Blood Count (x10e12)	Hematological	7.42064e-08	0.136216	0.0202268	16138
	dodecadienoate (12:2)	Eosinophil Count (x10e9)	Inflammation & Immunity	0.0245862	-0.0942203	0.0208152	15218
	dodecadienoate (12:2)	Hemoglobin (g/dL)	Hematological	0.0056816	0.14473	0.0299602	16137
	dodecadienoate (12:2)	% Hematocrit	Hematological	0.00872324	0.101611	0.0214205	16138
	dodecadienoate (12:2)	Glucose, post OGTT (mg/dL)	Glycemic	4.5619e-12	0.163219	0.0203304	13272
	dodecadienoate (12:2)	Aspartate aminotransferase (U/L)	Kidney & Liver Metabolism	0.00078867	0.094019	0.0180333	16243
	dodecadienoate (12:2)	% Red Cell Distribution Width	Hematological	0.0401439	-0.083087	0.0187969	16136
	dodecadienoate (12:2)	Iron (ug/dL)	Hematological	5.00023e-14	0.148075	0.0172876	16243
	dodecadienoate (12:2)	% Transferrin saturation	Hematological	2.29815e-08	0.123868	0.0179427	16243
	tetradecadienedioate (C14:2-DC)	eGFR	Kidney & Liver Metabolism	1.23101e-07	-0.195656	0.0293766	16131
	tetradecadienedioate (C14:2-DC)	HbA1c (mmol/mol)	Glycemic	0.0466203	-0.0819397	0.0186768	16208
	tetradecadienedioate (C14:2-DC)	HOMA_B	Glycemic	7.69542e-06	-0.101732	0.0168982	16159
	tetradecadienedioate (C14:2-DC)	HOMA_IR	Glycemic	6.57234e-08	-0.120421	0.0178341	16172
	tetradecadienedioate (C14:2-DC)	Insulin, fasting ( mU/L)	Glycemic	6.17972e-09	-0.124603	0.0175788	16173
	tetradecadienedioate (C14:2-DC)	Cystatin C (mg/L)	Kidney & Liver Metabolism	6.63559e-15	0.18845	0.0214264	16134
	tetradecadienedioate (C14:2-DC)	Neutrophil Count (x10e9)	Inflammation & Immunity	0.00632942	0.0891329	0.0185353	15216
	tetradecadienedioate (C14:2-DC)	Triglycerides (mg/dL)	Lipids	5.26281e-06	-0.116561	0.0191652	16248
	tetradecadienedioate (C14:2-DC)	HDL Cholesterol (mg/dL)	Lipids	1.20471e-06	0.122699	0.0194291	16246
	tetradecadienedioate (C14:2-DC)	Aspartate aminotransferase (U/L)	Kidney & Liver Metabolism	1.20933e-05	0.108203	0.0181977	16243
	tetradecadienedioate (C14:2-DC)	Creatinine (mg/dL)	Kidney & Liver Metabolism	0.00137553	0.114452	0.0224035	16247
	tetradecadienedioate (C14:2-DC)	Iron (ug/dL)	Hematological	3.1433e-10	0.13479	0.0179949	16243
	tetradecadienedioate (C14:2-DC)	% Transferrin saturation	Hematological	0.000135703	0.104328	0.0188531	16243
	tetradecadienedioate (C14:2-DC)	Alcohol Consumption	Addiction	0.00416735	0.149083	0.0304692	7745
	succinoyltaurine	Chronic Kidney Disease	Kidney & Liver Metabolism	1.94465e-142	2.67298	0.103843	16247
	succinoyltaurine	eGFR	Kidney & Liver Metabolism	8.37822e-33	-0.305844	0.0242473	16131
	succinoyltaurine	Cystatin C (mg/L)	Kidney & Liver Metabolism	6.02124e-25	0.22026	0.0198469	16134
	succinoyltaurine	Aspartate aminotransferase (U/L)	Kidney & Liver Metabolism	0.0232839	0.0847316	0.0186707	16243
	succinoyltaurine	Creatinine (mg/dL)	Kidney & Liver Metabolism	1.42317e-25	0.243867	0.0217231	16247
	succinoyltaurine	Urine creatinine (mg/dL)	Kidney & Liver Metabolism	0.0411198	0.0800067	0.018122	16211
	succinoyltaurine	Iron (ug/dL)	Hematological	1.27608e-06	0.121226	0.0192232	16243
	succinoyltaurine	% Transferrin saturation	Hematological	0.00232016	0.116844	0.0233331	16243
	(2 or 3)-decenoate (10:1n7 or n8)	Cigarette Pack Years	Addiction	0.000493676	-0.141418	0.0266798	15984
	(2 or 3)-decenoate (10:1n7 or n8)	Cigarette Use	Addiction	6.51459e-07	-0.306436	0.0478059	16322
	(2 or 3)-decenoate (10:1n7 or n8)	Height (cm)	Anthroprometric	0.0179459	-0.107806	0.0234694	16368
	(2 or 3)-decenoate (10:1n7 or n8)	Eosinophil Count (x10e9)	Inflammation & Immunity	0.00138918	-0.106906	0.0209344	15218
	(2 or 3)-decenoate (10:1n7 or n8)	Glucose, post OGTT (mg/dL)	Glycemic	1.8563e-11	0.162176	0.0206488	13272
	(2 or 3)-decenoate (10:1n7 or n8)	Iron (ug/dL)	Hematological	7.12433e-06	0.115028	0.0190672	16243
	(2 or 3)-decenoate (10:1n7 or n8)	% Transferrin saturation	Hematological	0.0060116	0.0916623	0.0190194	16243
	branched-chain, straight-chain, or cyclopropyl 12:1 fatty acid	Cigarette Pack Years	Addiction	3.55385e-09	-0.153428	0.0214148	15984
	branched-chain, straight-chain, or cyclopropyl 12:1 fatty acid	Cigarette Use	Addiction	8.27481e-09	-0.312809	0.0443851	16322
	branched-chain, straight-chain, or cyclopropyl 12:1 fatty acid	Chronic Kidney Disease	Kidney & Liver Metabolism	1.05418e-05	-0.527106	0.0883134	16247
	branched-chain, straight-chain, or cyclopropyl 12:1 fatty acid	Insulin, post OGTT (mU/L)	Glycemic	2.63012e-07	0.167893	0.0256431	13246
	branched-chain, straight-chain, or cyclopropyl 12:1 fatty acid	Eosinophil Count (x10e9)	Inflammation & Immunity	0.000963975	-0.0978248	0.0188999	15218
	branched-chain, straight-chain, or cyclopropyl 12:1 fatty acid	Total Cholesterol (mg/dL)	Lipids	0.0098145	0.0787562	0.0166881	16248
	branched-chain, straight-chain, or cyclopropyl 12:1 fatty acid	HDL Cholesterol (mg/dL)	Lipids	3.21479e-07	0.11002	0.0168814	16246
	branched-chain, straight-chain, or cyclopropyl 12:1 fatty acid	Glucose, post OGTT (mg/dL)	Glycemic	1.54015e-21	0.21175	0.0204135	13272
	branched-chain, straight-chain, or cyclopropyl 12:1 fatty acid	Aspartate aminotransferase (U/L)	Kidney & Liver Metabolism	0.0175924	0.0956147	0.0207963	16243
	branched-chain, straight-chain, or cyclopropyl 12:1 fatty acid	Iron (ug/dL)	Hematological	4.47847e-07	0.144355	0.0223215	16243
	branched-chain, straight-chain, or cyclopropyl 12:1 fatty acid	% Transferrin saturation	Hematological	1.91688e-06	0.116327	0.0186343	16243
	decadienedioic acid (C10:2-DC)	Chronic Kidney Disease	Kidney & Liver Metabolism	1.08271e-177	2.57495	0.0896638	16247
	decadienedioic acid (C10:2-DC)	eGFR	Kidney & Liver Metabolism	2.50166e-13	-0.303349	0.0362092	16131
	decadienedioic acid (C10:2-DC)	White Blood Count (x10e9)	Inflammation & Immunity	0.000492802	0.0977776	0.0184454	15218
	decadienedioic acid (C10:2-DC)	Cystatin C (mg/L)	Kidney & Liver Metabolism	7.08746e-34	0.265903	0.0207628	16134
	decadienedioic acid (C10:2-DC)	Neutrophil Count (x10e9)	Inflammation & Immunity	1.86347e-05	0.107479	0.0182966	15216
	decadienedioic acid (C10:2-DC)	Creatinine (mg/dL)	Kidney & Liver Metabolism	3.99713e-14	0.202058	0.0235191	16247
	decadienedioic acid (C10:2-DC)	Urine creatinine (mg/dL)	Kidney & Liver Metabolism	1.16792e-06	0.128751	0.0203718	16211
	decadienedioic acid (C10:2-DC)	Urine microalbumin (mg/dL)	Kidney & Liver Metabolism	1.00958e-05	0.112857	0.0188859	15547
	decadienedioic acid (C10:2-DC)	Alcohol Consumption	Addiction	0.00399083	0.142498	0.0290726	7745
	erucate (22:1n9)	HOMA_B	Glycemic	4.42031e-11	-0.143469	0.0185258	16159
	erucate (22:1n9)	GGT (U/L)	Kidney & Liver Metabolism	0.0183412	0.0878743	0.0191494	16132
	erucate (22:1n9)	Neutrophil Count (x10e9)	Inflammation & Immunity	0.00962763	0.0933491	0.0197637	15216
	erucate (22:1n9)	HDL Cholesterol (mg/dL)	Lipids	7.19301e-11	0.144034	0.0187495	16246
	erucate (22:1n9)	Glucose, fasting (mg/dL)	Glycemic	0.00931502	0.0973754	0.0205865	16220
	erucate (22:1n9)	Aspartate aminotransferase (U/L)	Kidney & Liver Metabolism	1.54604e-05	0.103075	0.0174545	16243
	erucate (22:1n9)	Urine microalbumin (mg/dL)	Kidney & Liver Metabolism	0.000661584	0.0976404	0.0186109	15547
	erucate (22:1n9)	Albumin/creatinine ratio (mg/g)	Kidney & Liver Metabolism	1.73812e-07	0.125063	0.0189229	15549
	erucate (22:1n9)	Iron (ug/dL)	Hematological	0.00373071	0.0913152	0.0185796	16243
	erucate (22:1n9)	Pulse Rate	Cardiovascular	0.00102856	0.0893729	0.0173079	16394
	erucate (22:1n9)	Alcohol Consumption	Addiction	0.00920486	0.165066	0.0348788	7745
	dihomo-linoleate (20:2n6)	Diabetes	Glycemic	3.91608e-05	0.292047	0.0507973	16394
	dihomo-linoleate (20:2n6)	Heart Rate	Cardiovascular	0.00257716	0.136416	0.027353	16212
	dihomo-linoleate (20:2n6)	eGFR	Kidney & Liver Metabolism	0.00655957	0.104646	0.021794	16131
	dihomo-linoleate (20:2n6)	Height (cm)	Anthroprometric	0.00437817	-0.115162	0.0235847	16368
	dihomo-linoleate (20:2n6)	Hypertension	Cardiovascular	0.000474102	0.223097	0.0420295	16413
	dihomo-linoleate (20:2n6)	Insulin, post OGTT (mU/L)	Glycemic	8.70831e-14	0.159664	0.0187813	13246
	dihomo-linoleate (20:2n6)	White Blood Count (x10e9)	Inflammation & Immunity	0.0225875	0.0817944	0.0179975	15218
	dihomo-linoleate (20:2n6)	GGT (U/L)	Kidney & Liver Metabolism	1.07162e-09	0.124063	0.0169314	16132
	dihomo-linoleate (20:2n6)	Neutrophil Count (x10e9)	Inflammation & Immunity	1.2824e-05	0.107195	0.0180574	15216
	dihomo-linoleate (20:2n6)	Triglycerides (mg/dL)	Lipids	2.52296e-06	0.0986983	0.0159206	16248
	dihomo-linoleate (20:2n6)	Glucose, fasting (mg/dL)	Glycemic	8.02336e-05	0.103645	0.0184228	16220
	dihomo-linoleate (20:2n6)	Glucose, post OGTT (mg/dL)	Glycemic	8.66948e-42	0.252908	0.0178719	13272
	dihomo-linoleate (20:2n6)	Aspartate aminotransferase (U/L)	Kidney & Liver Metabolism	0.00464167	0.082798	0.0169974	16243
	dihomo-linoleate (20:2n6)	Creatinine (mg/dL)	Kidney & Liver Metabolism	1.07566e-05	-0.124865	0.020932	16247
	dihomo-linoleate (20:2n6)	Urine microalbumin (mg/dL)	Kidney & Liver Metabolism	0.000387362	0.0947075	0.0177177	15547
	dihomo-linoleate (20:2n6)	Albumin/creatinine ratio (mg/g)	Kidney & Liver Metabolism	6.38148e-08	0.119846	0.0177377	15549
	dihomo-linoleate (20:2n6)	Iron (ug/dL)	Hematological	1.03831e-11	0.137242	0.0173141	16243
	dihomo-linoleate (20:2n6)	Total Iron Binding Capacity (TIBC) (ug/dL)	Hematological	0.00746262	0.0853784	0.0178788	16243
	dihomo-linoleate (20:2n6)	% Transferrin saturation	Hematological	8.03322e-05	0.0966144	0.0171739	16243
	dihomo-linoleate (20:2n6)	High-sensitivity C-Reactive Protein (mg/L)	Inflammation & Immunity	0.0282045	0.0782239	0.0173944	16243
	dihomo-linoleate (20:2n6)	Systolic BP	Cardiovascular	8.25955e-06	0.144332	0.0240209	16401
	dihomo-linoleate (20:2n6)	Diastolic BP	Cardiovascular	0.00166005	0.0841241	0.0165844	16394
	dihomo-linoleate (20:2n6)	Pulse Rate	Cardiovascular	1.62994e-08	0.119085	0.0171288	16394
	dihomo-linoleate (20:2n6)	Alcohol Consumption	Addiction	0.00363158	0.134362	0.0273086	7745
	linoleate (18:2n6)	Insulin, post OGTT (mU/L)	Glycemic	1.36409e-09	0.134889	0.0184911	13246
	linoleate (18:2n6)	GGT (U/L)	Kidney & Liver Metabolism	0.024061	0.0715679	0.0157947	16132
	linoleate (18:2n6)	Neutrophil Count (x10e9)	Inflammation & Immunity	0.00819247	0.0847193	0.0178111	15216
	linoleate (18:2n6)	HDL Cholesterol (mg/dL)	Lipids	0.000479776	0.0914542	0.0172365	16246
	linoleate (18:2n6)	Glucose, post OGTT (mg/dL)	Glycemic	1.93249e-27	0.206115	0.0177682	13272
	linoleate (18:2n6)	Urine microalbumin (mg/dL)	Kidney & Liver Metabolism	0.000958085	0.0844059	0.0163035	15547
	linoleate (18:2n6)	Albumin/creatinine ratio (mg/g)	Kidney & Liver Metabolism	0.00227505	0.0831236	0.0165865	15549
	linoleate (18:2n6)	Iron (ug/dL)	Hematological	0.00153892	0.115325	0.0226699	16243
	linoleate (18:2n6)	% Transferrin saturation	Hematological	0.000332767	0.0897664	0.0167065	16243
	linoleate (18:2n6)	Systolic BP	Cardiovascular	0.000119769	0.112142	0.0201849	16401
	linoleate (18:2n6)	Pulse Rate	Cardiovascular	0.00836372	0.0789915	0.0166217	16394
	3-hydroxybutyrate (BHBA)	Diabetes	Glycemic	0.00105618	0.29246	0.0566928	16394
	3-hydroxybutyrate (BHBA)	HOMA_B	Glycemic	1.74019e-28	-0.200635	0.0169965	16159
	3-hydroxybutyrate (BHBA)	HOMA_IR	Glycemic	0.00169225	-0.108041	0.0213148	16172
	3-hydroxybutyrate (BHBA)	Insulin, fasting ( mU/L)	Glycemic	1.13526e-16	-0.161031	0.0174252	16173
	3-hydroxybutyrate (BHBA)	Triglycerides (mg/dL)	Lipids	8.77175e-21	-0.205694	0.0201553	16248
	3-hydroxybutyrate (BHBA)	HDL Cholesterol (mg/dL)	Lipids	7.92248e-06	0.119268	0.0198269	16246
	3-hydroxybutyrate (BHBA)	Urine microalbumin (mg/dL)	Kidney & Liver Metabolism	1.34235e-09	0.133448	0.0182881	15547
	3-hydroxybutyrate (BHBA)	Albumin/creatinine ratio (mg/g)	Kidney & Liver Metabolism	1.94286e-05	0.105826	0.0180368	15549
	3-hydroxybutyrate (BHBA)	% Transferrin saturation	Hematological	0.00294502	0.0991619	0.0199874	16243
	palmitate (16:0)	BMI (kg/m2)	Anthroprometric	0.00236112	0.0874738	0.0174799	16344
	palmitate (16:0)	Diabetes	Glycemic	5.20846e-08	0.332769	0.0490373	16394
	palmitate (16:0)	HOMA_IR	Glycemic	9.58506e-06	0.101186	0.0169088	16172
	palmitate (16:0)	Hypertension	Cardiovascular	1.12324e-05	0.247197	0.0414889	16413
	palmitate (16:0)	Insulin, post OGTT (mU/L)	Glycemic	1.09781e-23	0.187423	0.0172974	13246
	palmitate (16:0)	White Blood Count (x10e9)	Inflammation & Immunity	3.94015e-05	0.100162	0.0174251	15218
	palmitate (16:0)	GGT (U/L)	Kidney & Liver Metabolism	5.46845e-20	0.167941	0.0167503	16132
	palmitate (16:0)	Neutrophil Count (x10e9)	Inflammation & Immunity	0.000148477	0.099328	0.0180017	15216
	palmitate (16:0)	Total Cholesterol (mg/dL)	Lipids	0.00192328	0.201585	0.0399652	16248
	palmitate (16:0)	Triglycerides (mg/dL)	Lipids	7.76003e-19	0.162297	0.0166277	16248
	palmitate (16:0)	Glucose, fasting (mg/dL)	Glycemic	4.98915e-09	0.128549	0.01806	16220
	palmitate (16:0)	Glucose, post OGTT (mg/dL)	Glycemic	7.86224e-48	0.277304	0.0183668	13272
	palmitate (16:0)	Alanine aminotransferase (U/L)	Kidney & Liver Metabolism	5.46697e-06	0.106485	0.0175262	16244
	palmitate (16:0)	Urine microalbumin (mg/dL)	Kidney & Liver Metabolism	1.73729e-09	0.117866	0.0162303	15547
	palmitate (16:0)	Albumin/creatinine ratio (mg/g)	Kidney & Liver Metabolism	1.3161e-08	0.121759	0.0174376	15549
	palmitate (16:0)	Iron (ug/dL)	Hematological	9.67155e-08	0.130675	0.0195162	16243
	palmitate (16:0)	Total Iron Binding Capacity (TIBC) (ug/dL)	Hematological	0.0107647	0.0849736	0.0180791	16243
	palmitate (16:0)	% Transferrin saturation	Hematological	0.000679128	0.0895473	0.0170843	16243
	palmitate (16:0)	High-sensitivity C-Reactive Protein (mg/L)	Inflammation & Immunity	6.59693e-08	0.123265	0.0182569	16243
	palmitate (16:0)	Systolic BP	Cardiovascular	2.42506e-10	0.15079	0.0200397	16401
	palmitate (16:0)	Diastolic BP	Cardiovascular	9.03658e-08	0.108004	0.0161063	16394
	palmitate (16:0)	Pulse Rate	Cardiovascular	5.47755e-07	0.117089	0.0181914	16394
	palmitate (16:0)	Alcohol Consumption	Addiction	0.000779483	0.135774	0.0260308	7745
	stearate (18:0)	Diabetes	Glycemic	0.00229259	0.312519	0.062379	16394
	stearate (18:0)	Heart Rate	Cardiovascular	0.0375888	0.121503	0.0273979	16212
	stearate (18:0)	eGFR	Kidney & Liver Metabolism	6.30969e-05	0.120362	0.0212367	16131
	stearate (18:0)	Hypertension	Cardiovascular	0.023155	0.234956	0.0517584	16413
	stearate (18:0)	Insulin, post OGTT (mU/L)	Glycemic	5.88251e-16	0.17025	0.0187841	13246
	stearate (18:0)	GGT (U/L)	Kidney & Liver Metabolism	1.7549e-08	0.120568	0.0173684	16132
	stearate (18:0)	Total Cholesterol (mg/dL)	Lipids	0.00187489	0.219047	0.0433832	16248
	stearate (18:0)	Triglycerides (mg/dL)	Lipids	8.38226e-10	0.149277	0.0202813	16248
	stearate (18:0)	Glucose, fasting (mg/dL)	Glycemic	1.45303e-08	0.129449	0.018576	16220
	stearate (18:0)	Glucose, post OGTT (mg/dL)	Glycemic	1.26845e-39	0.257486	0.0186637	13272
	stearate (18:0)	Aspartate aminotransferase (U/L)	Kidney & Liver Metabolism	0.00163779	0.0878579	0.0173112	16243
	stearate (18:0)	Creatinine (mg/dL)	Kidney & Liver Metabolism	0.000385602	-0.106546	0.0199291	16247
	stearate (18:0)	Urine microalbumin (mg/dL)	Kidney & Liver Metabolism	0.0250664	0.0790392	0.0174774	15547
	stearate (18:0)	Albumin/creatinine ratio (mg/g)	Kidney & Liver Metabolism	3.29782e-06	0.108442	0.0176133	15549
	stearate (18:0)	Iron (ug/dL)	Hematological	0.000702227	0.0942219	0.0179975	16243
	stearate (18:0)	Systolic BP	Cardiovascular	3.87223e-05	0.142462	0.0247709	16401
	stearate (18:0)	Diastolic BP	Cardiovascular	0.0374741	0.0744668	0.0167889	16394
	stearate (18:0)	Pulse Rate	Cardiovascular	1.79387e-05	0.106611	0.0181292	16394
	palmitoleate (16:1n7)	Weight (kg)	Anthroprometric	1.34504e-07	0.11603	0.0174555	16354
	palmitoleate (16:1n7)	BMI (kg/m2)	Anthroprometric	1.71339e-13	0.139933	0.0166149	16344
	palmitoleate (16:1n7)	Chronic Kidney Disease	Kidney & Liver Metabolism	0.000229024	-0.432776	0.0795469	16247
	palmitoleate (16:1n7)	Heart Rate	Cardiovascular	0.000394451	0.105272	0.0197064	16212
	palmitoleate (16:1n7)	Hypertension	Cardiovascular	0.000673999	0.202242	0.038574	16413
	palmitoleate (16:1n7)	Insulin, post OGTT (mU/L)	Glycemic	4.11793e-12	0.135115	0.0168035	13246
	palmitoleate (16:1n7)	White Blood Count (x10e9)	Inflammation & Immunity	3.54372e-07	0.103842	0.0159696	15218
	palmitoleate (16:1n7)	Cystatin C (mg/L)	Kidney & Liver Metabolism	0.00451524	0.0887673	0.0182021	16134
	palmitoleate (16:1n7)	GGT (U/L)	Kidney & Liver Metabolism	1.97462e-17	0.170391	0.0180755	16132
	palmitoleate (16:1n7)	Neutrophil Count (x10e9)	Inflammation & Immunity	2.58154e-06	0.101746	0.016422	15216
	palmitoleate (16:1n7)	Monocyte Count (x10e9)	Inflammation & Immunity	0.00150819	0.0841665	0.0165323	15222
	palmitoleate (16:1n7)	Triglycerides (mg/dL)	Lipids	0.0404548	0.070562	0.0159696	16248
	palmitoleate (16:1n7)	Glucose, post OGTT (mg/dL)	Glycemic	1.69228e-15	0.212541	0.0237542	13272
	palmitoleate (16:1n7)	Alanine aminotransferase (U/L)	Kidney & Liver Metabolism	3.54372e-07	0.107012	0.0164569	16244
	palmitoleate (16:1n7)	Aspartate aminotransferase (U/L)	Kidney & Liver Metabolism	3.53296e-15	0.144196	0.0162642	16243
	palmitoleate (16:1n7)	Urine microalbumin (mg/dL)	Kidney & Liver Metabolism	4.98474e-06	0.0952261	0.0156348	15547
	palmitoleate (16:1n7)	Albumin/creatinine ratio (mg/g)	Kidney & Liver Metabolism	0.000429602	0.0868697	0.0163096	15549
	palmitoleate (16:1n7)	Iron (ug/dL)	Hematological	1.3212e-06	0.147608	0.0234267	16243
	palmitoleate (16:1n7)	% Transferrin saturation	Hematological	7.47011e-08	0.112014	0.0166354	16243
	palmitoleate (16:1n7)	High-sensitivity C-Reactive Protein (mg/L)	Inflammation & Immunity	3.04747e-12	0.143417	0.0177546	16243
	palmitoleate (16:1n7)	FEV1 (mL)	Respiratory	0.00331001	-0.124393	0.0251889	15609
	palmitoleate (16:1n7)	Systolic BP	Cardiovascular	1.37724e-06	0.115653	0.0183742	16401
	palmitoleate (16:1n7)	Diastolic BP	Cardiovascular	2.4556e-08	0.108161	0.0156889	16394
	palmitoleate (16:1n7)	Pulse Rate	Cardiovascular	1.6396e-07	0.103197	0.015594	16394
	glucose	Aggregate Physical Health Score	QoL	0.0109421	-0.119127	0.0253641	16176
	glucose	Weight (kg)	Anthroprometric	2.38129e-24	0.183271	0.0166999	16354
	glucose	BMI (kg/m2)	Anthroprometric	1.5344e-13	0.194095	0.0230102	16344
	glucose	Chronic Kidney Disease	Kidney & Liver Metabolism	7.93156e-10	-0.618209	0.0839073	16247
	glucose	Diabetes	Glycemic	2.92282e-122	1.5112	0.0633081	16394
	glucose	QT Duration	Cardiovascular	0.000234047	-0.10357	0.0190505	16231
	glucose	Heart Rate	Cardiovascular	1.44231e-05	0.171794	0.0290345	16212
	glucose	HbA1c (mmol/mol)	Glycemic	2.8571e-10	0.524836	0.0699498	16208
	glucose	HOMA_IR	Glycemic	7.26206e-14	0.430285	0.0504895	16172
	glucose	Hypertension	Cardiovascular	4.75501e-16	0.373138	0.0410642	16413
	glucose	Insulin, fasting ( mU/L)	Glycemic	1.4063e-53	0.252553	0.0158367	16173
	glucose	Insulin, post OGTT (mU/L)	Glycemic	2.97892e-10	0.124046	0.016545	13246
	glucose	GGT (U/L)	Kidney & Liver Metabolism	5.3687e-21	0.168667	0.0164505	16132
	glucose	Mean Corpuscular Volume (fl)	Hematological	0.0437741	-0.0724206	0.0164548	16138
	glucose	Triglycerides (mg/dL)	Lipids	2.36567e-10	0.181475	0.0241072	16248
	glucose	HDL Cholesterol (mg/dL)	Lipids	5.21454e-08	-0.11785	0.0173671	16246
	glucose	Glucose, fasting (mg/dL)	Glycemic	0	0.74164	0.0127809	16220
	glucose	Glucose, post OGTT (mg/dL)	Glycemic	8.61859e-29	0.216588	0.0182567	13272
	glucose	Alanine aminotransferase (U/L)	Kidney & Liver Metabolism	1.91071e-07	0.112816	0.0171062	16244
	glucose	Creatinine (mg/dL)	Kidney & Liver Metabolism	7.23496e-08	-0.147361	0.0218695	16247
	glucose	High-sensitivity C-Reactive Protein (mg/L)	Inflammation & Immunity	8.02561e-12	0.131617	0.0165376	16243
	glucose	Cardiovascular Heart Disease	Cardiovascular	0.00142573	0.296084	0.058036	16339
	glucose	Diastolic BP	Cardiovascular	1.39134e-07	0.110332	0.016611	16394
	glucose	Pulse Rate	Cardiovascular	0.00014183	0.173616	0.0314188	16394
	glucose	Apnea/Hypopnea Events (3% desat)	Sleep	0.0109222	0.166206	0.0353849	14512
	glucose	Total Time spent in Apnea/Hypopnea event (3% desat) (hours)	Sleep	0.00161589	0.150895	0.0297166	14512
	glucose	Waist to Hip Ratio	Anthroprometric	7.18593e-32	0.220175	0.0176947	16341
	margarate (17:0)	Diabetes	Glycemic	7.07665e-06	0.323811	0.0536652	16394
	margarate (17:0)	eGFR	Kidney & Liver Metabolism	0.00138043	0.109149	0.0213683	16131
	margarate (17:0)	Hypertension	Cardiovascular	0.0239455	0.19149	0.0422511	16413
	margarate (17:0)	Insulin, post OGTT (mU/L)	Glycemic	4.86089e-12	0.157507	0.0196381	13246
	margarate (17:0)	Total Cholesterol (mg/dL)	Lipids	0.0120029	0.185886	0.0397393	16248
	margarate (17:0)	Triglycerides (mg/dL)	Lipids	0.0398444	0.129261	0.0292317	16248
	margarate (17:0)	LDL Cholesterol (mg/dL)	Lipids	0.00430211	0.132713	0.0271594	15918
	margarate (17:0)	Glucose, fasting (mg/dL)	Glycemic	0.000273077	0.104974	0.0194076	16220
	margarate (17:0)	Glucose, post OGTT (mg/dL)	Glycemic	8.2286e-33	0.231338	0.0183384	13272
	margarate (17:0)	Creatinine (mg/dL)	Kidney & Liver Metabolism	0.0428857	-0.0909928	0.0206535	16247
	margarate (17:0)	Urine microalbumin (mg/dL)	Kidney & Liver Metabolism	0.000474901	0.0920342	0.0173396	15547
	margarate (17:0)	Albumin/creatinine ratio (mg/g)	Kidney & Liver Metabolism	4.14749e-06	0.107743	0.0176046	15549
	margarate (17:0)	Iron (ug/dL)	Hematological	5.24909e-06	0.103746	0.0170569	16243
	margarate (17:0)	Pulse Rate	Cardiovascular	0.0438111	0.0771285	0.0175254	16394
	X-18921	Chronic Kidney Disease	Kidney & Liver Metabolism	0.049797	-0.412572	0.0943492	16247
	X-18921	HOMA_IR	Glycemic	0.0441431	-0.083094	0.0188882	16172
	X-18921	Insulin, fasting ( mU/L)	Glycemic	0.021085	-0.0853763	0.0187254	16173
	X-18921	Triglycerides (mg/dL)	Lipids	2.83697e-21	-0.190897	0.0185077	16248
	X-18921	HDL Cholesterol (mg/dL)	Lipids	3.62827e-06	0.116382	0.0189497	16246
	X-18921	Iron (ug/dL)	Hematological	0.000178086	0.0933507	0.0170179	16243
	X-18921	% Transferrin saturation	Hematological	0.000104592	0.0950466	0.0170347	16243
	X-21353	Cigarette Pack Years	Addiction	2.18569e-05	-0.12651	0.0216346	15984
	X-21353	Cigarette Use	Addiction	0.000125623	-0.273655	0.0493312	16322
	X-21353	Chronic Kidney Disease	Kidney & Liver Metabolism	0.00609474	-0.511614	0.10622	16247
	X-21353	Eosinophil Count (x10e9)	Inflammation & Immunity	0.000315149	-0.11177	0.0207635	15218
	X-21353	Glucose, post OGTT (mg/dL)	Glycemic	1.56701e-12	0.174395	0.0213755	13272
	X-21353	Aspartate aminotransferase (U/L)	Kidney & Liver Metabolism	0.029676	0.0959379	0.0213854	16243
	X-21353	Iron (ug/dL)	Hematological	5.88309e-07	0.113699	0.0176946	16243
	X-21353	% Transferrin saturation	Hematological	0.00136572	0.0915066	0.0179071	16243
	*Trait associations shown here are for serum metabolites significantly associated with time of blood draw (Table 1 of manuscript). Trait associations are resultant from Primary Model design (Methods) incorporating health traits as an additional covariate of interest.

### Sheet: TableS20
	Supplementary Table 20. Metabolite-Trait Associations that Exhibit Significance in Models Not Adjusting for Time of Blood Draw, that Lose Significance Once Adjusting for Time of Blood Draw*
	Metabolite	Trait	Category	P	Effect	SE	Model	N
	docosahexaenoate (DHA; 22:6n3)	Monocyte Count (x10e9)	Inflammation & Immunity	0.256693	-0.0703894	0.0176233	With Time Adjustment	15222
	docosahexaenoate (DHA; 22:6n3)	Monocyte Count (x10e9)	Inflammation & Immunity	0.0483543	-0.078081	0.0178316	Without Time Adjustment	15222
	3-hydroxyoctanoate	Cystatin C (mg/L)	Kidney & Liver Metabolism	0.104545	0.113206	0.0269204	With Time Adjustment	16134
	3-hydroxyoctanoate	Cystatin C (mg/L)	Kidney & Liver Metabolism	0.00751924	0.106768	0.0223678	Without Time Adjustment	16134
	3-hydroxyoctanoate	Systolic BP	Cardiovascular	0.0663082	0.093677	0.0217394	With Time Adjustment	16401
	3-hydroxyoctanoate	Systolic BP	Cardiovascular	0.0342177	0.0973259	0.0218482	Without Time Adjustment	16401
	3-hydroxydecanoate	Neutrophil Count (x10e9)	Inflammation & Immunity	0.50549	0.0779089	0.020355	With Time Adjustment	15216
	3-hydroxydecanoate	Neutrophil Count (x10e9)	Inflammation & Immunity	0.0499225	0.0903101	0.0206578	Without Time Adjustment	15216
	3-hydroxydecanoate	Eosinophil Count (x10e9)	Inflammation & Immunity	0.0526908	-0.0875342	0.0200747	With Time Adjustment	15218
	3-hydroxydecanoate	Eosinophil Count (x10e9)	Inflammation & Immunity	0.00367258	-0.100183	0.0203728	Without Time Adjustment	15218
	3-hydroxylaurate	Neutrophil Count (x10e9)	Inflammation & Immunity	0.140004	0.0807382	0.0195131	With Time Adjustment	15216
	3-hydroxylaurate	Neutrophil Count (x10e9)	Inflammation & Immunity	0.0157661	0.0932671	0.0201869	Without Time Adjustment	15216
	3-hydroxylaurate	Systolic BP	Cardiovascular	0.230012	0.108254	0.0269248	With Time Adjustment	16401
	3-hydroxylaurate	Systolic BP	Cardiovascular	0.046751	0.113218	0.0258121	Without Time Adjustment	16401
	docosadienoate (22:2n6)	Height (cm)	Anthroprometric	0.151256	-0.100123	0.0243039	With Time Adjustment	16368
	docosadienoate (22:2n6)	Height (cm)	Anthroprometric	0.0383934	-0.101123	0.0228292	Without Time Adjustment	16368
	5-dodecenoate (12:1n7)	Neutrophil Count (x10e9)	Inflammation & Immunity	0.0999667	0.0796579	0.0188965	With Time Adjustment	15216
	5-dodecenoate (12:1n7)	Neutrophil Count (x10e9)	Inflammation & Immunity	0.000545277	0.0917487	0.01737	Without Time Adjustment	15216
	10-nonadecenoate (19:1n9)	Cigarette Use	Addiction	0.0820361	-0.212229	0.0498132	With Time Adjustment	16322
	10-nonadecenoate (19:1n9)	Cigarette Use	Addiction	0.00969611	-0.2177	0.0461129	Without Time Adjustment	16322
	eicosenoate (20:1)	White Blood Count (x10e9)	Inflammation & Immunity	0.159395	0.0735482	0.0179061	With Time Adjustment	15218
	eicosenoate (20:1)	White Blood Count (x10e9)	Inflammation & Immunity	0.00569755	0.0864424	0.0178991	Without Time Adjustment	15218
	linolenate [alpha or gamma; (18:3n3 or 6)]	Neutrophil Count (x10e9)	Inflammation & Immunity	0.0569199	0.0756641	0.0174209	With Time Adjustment	15216
	linolenate [alpha or gamma; (18:3n3 or 6)]	Neutrophil Count (x10e9)	Inflammation & Immunity	0.000971654	0.092254	0.0178296	Without Time Adjustment	15216
	linolenate [alpha or gamma; (18:3n3 or 6)]	Eosinophil Count (x10e9)	Inflammation & Immunity	0.326993	-0.0739681	0.0187967	With Time Adjustment	15218
	linolenate [alpha or gamma; (18:3n3 or 6)]	Eosinophil Count (x10e9)	Inflammation & Immunity	0.0140914	-0.087528	0.0188491	Without Time Adjustment	15218
	linolenate [alpha or gamma; (18:3n3 or 6)]	Aspartate aminotransferase (U/L)	Kidney & Liver Metabolism	0.0844525	0.0741315	0.017427	With Time Adjustment	16243
	linolenate [alpha or gamma; (18:3n3 or 6)]	Aspartate aminotransferase (U/L)	Kidney & Liver Metabolism	0.0126194	0.0834942	0.0178919	Without Time Adjustment	16243
	tetradecanedioate (C14-DC)	Neutrophil Count (x10e9)	Inflammation & Immunity	1	0.077017	0.0228283	With Time Adjustment	15216
	tetradecanedioate (C14-DC)	Neutrophil Count (x10e9)	Inflammation & Immunity	0.0339728	0.0896631	0.0201206	Without Time Adjustment	15216
	hexadecanedioate (C16-DC)	Total Iron Binding Capacity (TIBC) (ug/dL)	Hematological	0.0579467	0.0835914	0.0192638	With Time Adjustment	16243
	hexadecanedioate (C16-DC)	Total Iron Binding Capacity (TIBC) (ug/dL)	Hematological	0.020667	0.088335	0.0193595	Without Time Adjustment	16243
	hexanoylglutamine	Insulin, post OGTT (mU/L)	Glycemic	0.177369	0.0851314	0.0208545	With Time Adjustment	13246
	hexanoylglutamine	Insulin, post OGTT (mU/L)	Glycemic	0.00886367	0.102369	0.0215996	Without Time Adjustment	13246
	dihomo-linolenate (20:3n3 or n6)	% Hematocrit	Hematological	0.253701	0.0803829	0.0201111	With Time Adjustment	16138
	dihomo-linolenate (20:3n3 or n6)	% Hematocrit	Hematological	0.0401307	0.089134	0.0201668	Without Time Adjustment	16138
	dihomo-linolenate (20:3n3 or n6)	Total Iron Binding Capacity (TIBC) (ug/dL)	Hematological	0.292622	0.0880026	0.0222103	With Time Adjustment	16243
	dihomo-linolenate (20:3n3 or n6)	Total Iron Binding Capacity (TIBC) (ug/dL)	Hematological	0.0342588	0.0912102	0.0204767	Without Time Adjustment	16243
	16-hydroxypalmitate	Hemoglobin (g/dL)	Hematological	0.0748976	0.10245	0.0239293	With Time Adjustment	16137
	16-hydroxypalmitate	Hemoglobin (g/dL)	Hematological	0.0110941	0.113272	0.0241354	Without Time Adjustment	16137
	16-hydroxypalmitate	Total Cholesterol (mg/dL)	Lipids	0.266528	0.0745489	0.0187073	With Time Adjustment	16248
	16-hydroxypalmitate	Total Cholesterol (mg/dL)	Lipids	0.0430838	0.0852381	0.0193542	Without Time Adjustment	16248
	myristoleoylcarnitine (C14:1)	Average attachment loss (mm)	Dental	0.0882451	-0.102003	0.024035	With Time Adjustment	14043
	myristoleoylcarnitine (C14:1)	Average attachment loss (mm)	Dental	0.0319364	-0.109866	0.0245805	Without Time Adjustment	14043
	3-hydroxyhexanoate	Eosinophil Count (x10e9)	Inflammation & Immunity	0.273232	-0.0820904	0.0206313	With Time Adjustment	15218
	3-hydroxyhexanoate	Eosinophil Count (x10e9)	Inflammation & Immunity	0.038968	-0.0920482	0.0207957	Without Time Adjustment	15218
	3-hydroxyhexanoate	Glucose, post OGTT (mg/dL)	Glycemic	0.0613807	0.0893599	0.020655	With Time Adjustment	13272
	3-hydroxyhexanoate	Glucose, post OGTT (mg/dL)	Glycemic	0.00252972	0.104903	0.0210201	Without Time Adjustment	13272
	oleate/vaccenate (18:1)	Heart Rate	Cardiovascular	0.114301	0.109908	0.0262653	With Time Adjustment	16212
	oleate/vaccenate (18:1)	Heart Rate	Cardiovascular	0.00046541	0.107061	0.0201571	Without Time Adjustment	16212
	hexadecadienoate (16:2n6)	White Blood Count (x10e9)	Inflammation & Immunity	0.0604218	0.0742743	0.0171539	With Time Adjustment	15218
	hexadecadienoate (16:2n6)	White Blood Count (x10e9)	Inflammation & Immunity	0.00169409	0.0879338	0.0173488	Without Time Adjustment	15218
	hexadecadienoate (16:2n6)	GGT (U/L)	Kidney & Liver Metabolism	0.0795688	0.0848029	0.0198713	With Time Adjustment	16132
	hexadecadienoate (16:2n6)	GGT (U/L)	Kidney & Liver Metabolism	0.0425473	0.0901222	0.0204504	Without Time Adjustment	16132
	hexadecadienoate (16:2n6)	Alanine aminotransferase (U/L)	Kidney & Liver Metabolism	0.0609138	0.073596	0.0170045	With Time Adjustment	16244
	hexadecadienoate (16:2n6)	Alanine aminotransferase (U/L)	Kidney & Liver Metabolism	0.00673924	0.0832526	0.0173609	Without Time Adjustment	16244
	hexadecadienoate (16:2n6)	Pulse Rate	Cardiovascular	0.0940718	0.081625	0.0192999	With Time Adjustment	16394
	hexadecadienoate (16:2n6)	Pulse Rate	Cardiovascular	0.00630613	0.0781646	0.0162537	Without Time Adjustment	16394
	trans-2-hexenoylglycine	Cystatin C (mg/L)	Kidney & Liver Metabolism	0.103741	0.120301	0.0285953	With Time Adjustment	16134
	trans-2-hexenoylglycine	Cystatin C (mg/L)	Kidney & Liver Metabolism	0.0190588	0.117878	0.0257366	Without Time Adjustment	16134
	trans-2-hexenoylglycine	Glucose, fasting (mg/dL)	Glycemic	0.661533	-0.0872111	0.0231977	With Time Adjustment	16220
	trans-2-hexenoylglycine	Glucose, fasting (mg/dL)	Glycemic	0.020439	-0.104104	0.0228035	Without Time Adjustment	16220
	dodecenedioate (C12:1-DC)	Eosinophil Count (x10e9)	Inflammation & Immunity	0.236994	-0.0919839	0.0229191	With Time Adjustment	15218
	dodecenedioate (C12:1-DC)	Eosinophil Count (x10e9)	Inflammation & Immunity	0.0477785	-0.106846	0.024386	Without Time Adjustment	15218
	dodecenedioate (C12:1-DC)	Glucose, post OGTT (mg/dL)	Glycemic	0.490769	0.0870587	0.0227013	With Time Adjustment	13272
	dodecenedioate (C12:1-DC)	Glucose, post OGTT (mg/dL)	Glycemic	0.00479376	0.106926	0.0219816	Without Time Adjustment	13272
	glutamine conjugate of C7H12O2	Hypertension	Cardiovascular	0.0633098	0.220769	0.0511107	With Time Adjustment	16413
	glutamine conjugate of C7H12O2	Hypertension	Cardiovascular	0.0171363	0.221931	0.0482186	Without Time Adjustment	16413
	glutamine conjugate of C7H12O2	Cystatin C (mg/L)	Kidney & Liver Metabolism	0.0591949	0.253877	0.058572	With Time Adjustment	16134
	glutamine conjugate of C7H12O2	Cystatin C (mg/L)	Kidney & Liver Metabolism	0.0102494	0.251416	0.0533829	Without Time Adjustment	16134
	tetradecadienoate (14:2)	Chronic Kidney Disease	Kidney & Liver Metabolism	0.456024	-0.810422	0.210306	With Time Adjustment	16247
	tetradecadienoate (14:2)	Chronic Kidney Disease	Kidney & Liver Metabolism	0.0265663	-0.868859	0.19268	Without Time Adjustment	16247
	tetradecadienoate (14:2)	Neutrophil Count (x10e9)	Inflammation & Immunity	0.804494	0.0687508	0.0185356	With Time Adjustment	15216
	tetradecadienoate (14:2)	Neutrophil Count (x10e9)	Inflammation & Immunity	0.034147	0.0843293	0.0189285	Without Time Adjustment	15216
	tetradecadienedioate (C14:2-DC)	Height (cm)	Anthroprometric	1	-0.119424	0.0340853	With Time Adjustment	16368
	tetradecadienedioate (C14:2-DC)	Height (cm)	Anthroprometric	0.0271259	-0.118377	0.026278	Without Time Adjustment	16368
	tetradecadienedioate (C14:2-DC)	Systolic BP	Cardiovascular	0.070555	0.0891722	0.0207626	With Time Adjustment	16401
	tetradecadienedioate (C14:2-DC)	Systolic BP	Cardiovascular	0.0431692	0.0927556	0.0210635	Without Time Adjustment	16401
	(2 or 3)-decenoate (10:1n7 or n8)	Red Blood Count (x10e12)	Hematological	0.0558932	0.0907014	0.0208637	With Time Adjustment	16138
	(2 or 3)-decenoate (10:1n7 or n8)	Red Blood Count (x10e12)	Hematological	0.00659653	0.100947	0.0210315	Without Time Adjustment	16138
	erucate (22:1n9)	Glucose, post OGTT (mg/dL)	Glycemic	0.440376	0.0866853	0.0224434	With Time Adjustment	13272
	erucate (22:1n9)	Glucose, post OGTT (mg/dL)	Glycemic	0.0275392	0.101529	0.0225543	Without Time Adjustment	13272
	linoleate (18:2n6)	White Blood Count (x10e9)	Inflammation & Immunity	0.925095	0.0660914	0.0179955	With Time Adjustment	15218
	linoleate (18:2n6)	White Blood Count (x10e9)	Inflammation & Immunity	0.0291761	0.0807827	0.0179951	Without Time Adjustment	15218
	linoleate (18:2n6)	Aspartate aminotransferase (U/L)	Kidney & Liver Metabolism	0.141238	0.0690237	0.0166902	With Time Adjustment	16243
	linoleate (18:2n6)	Aspartate aminotransferase (U/L)	Kidney & Liver Metabolism	0.0175512	0.0783196	0.0170352	Without Time Adjustment	16243
	3-hydroxybutyrate (BHBA)	Neutrophil Count (x10e9)	Inflammation & Immunity	0.688265	0.0773806	0.0206388	With Time Adjustment	15216
	3-hydroxybutyrate (BHBA)	Neutrophil Count (x10e9)	Inflammation & Immunity	0.00824247	0.0953264	0.0200502	Without Time Adjustment	15216
	3-hydroxybutyrate (BHBA)	Eosinophil Count (x10e9)	Inflammation & Immunity	0.289788	-0.0855132	0.0215684	With Time Adjustment	15218
	3-hydroxybutyrate (BHBA)	Eosinophil Count (x10e9)	Inflammation & Immunity	0.0222446	-0.100767	0.0221598	Without Time Adjustment	15218
	palmitate (16:0)	Heart Rate	Cardiovascular	0.178189	0.126673	0.0310395	With Time Adjustment	16212
	palmitate (16:0)	Heart Rate	Cardiovascular	0.00340979	0.123214	0.0249817	Without Time Adjustment	16212
	palmitate (16:0)	Creatinine (mg/dL)	Kidney & Liver Metabolism	0.0695033	-0.0898281	0.0208986	With Time Adjustment	16247
	palmitate (16:0)	Creatinine (mg/dL)	Kidney & Liver Metabolism	0.0166085	-0.0974779	0.0211485	Without Time Adjustment	16247
	stearate (18:0)	Neutrophil Count (x10e9)	Inflammation & Immunity	0.136634	0.0753304	0.018181	With Time Adjustment	15216
	stearate (18:0)	Neutrophil Count (x10e9)	Inflammation & Immunity	0.00374489	0.0913999	0.0186013	Without Time Adjustment	15216
	stearate (18:0)	LDL Cholesterol (mg/dL)	Lipids	0.2392	0.149731	0.0373286	With Time Adjustment	15918
	stearate (18:0)	LDL Cholesterol (mg/dL)	Lipids	0.0383479	0.157643	0.0355863	Without Time Adjustment	15918
	stearate (18:0)	Alanine aminotransferase (U/L)	Kidney & Liver Metabolism	0.154922	0.0759379	0.0184581	With Time Adjustment	16244
	stearate (18:0)	Alanine aminotransferase (U/L)	Kidney & Liver Metabolism	0.0242266	0.0858968	0.0189659	Without Time Adjustment	16244
	palmitoleate (16:1n7)	Total Iron Binding Capacity (TIBC) (ug/dL)	Hematological	0.109029	0.0711365	0.0169555	With Time Adjustment	16243
	palmitoleate (16:1n7)	Total Iron Binding Capacity (TIBC) (ug/dL)	Hematological	0.0409074	0.0760673	0.0172268	Without Time Adjustment	16243
	glucose	Albumin/creatinine ratio (mg/g)	Kidney & Liver Metabolism	0.137189	0.212747	0.0513589	With Time Adjustment	15549
	glucose	Albumin/creatinine ratio (mg/g)	Kidney & Liver Metabolism	0.0415238	0.211202	0.0478671	Without Time Adjustment	15549
	margarate (17:0)	Heart Rate	Cardiovascular	0.102007	0.0972847	0.0231032	With Time Adjustment	16212
	margarate (17:0)	Heart Rate	Cardiovascular	0.00088979	0.0941072	0.0181294	Without Time Adjustment	16212
	margarate (17:0)	White Blood Count (x10e9)	Inflammation & Immunity	1	0.0678545	0.0186755	With Time Adjustment	15218
	margarate (17:0)	White Blood Count (x10e9)	Inflammation & Immunity	0.0338855	0.0832135	0.0186707	Without Time Adjustment	15218
	margarate (17:0)	Neutrophil Count (x10e9)	Inflammation & Immunity	0.32182	0.0744108	0.0188905	With Time Adjustment	15216
	margarate (17:0)	Neutrophil Count (x10e9)	Inflammation & Immunity	0.00546518	0.0916706	0.0189482	Without Time Adjustment	15216
	margarate (17:0)	Systolic BP	Cardiovascular	0.105256	0.111286	0.0264738	With Time Adjustment	16401
	margarate (17:0)	Systolic BP	Cardiovascular	0.0193673	0.116249	0.0254001	Without Time Adjustment	16401
	X-18921	Eosinophil Count (x10e9)	Inflammation & Immunity	0.0708931	-0.0831096	0.019356	With Time Adjustment	15218
	X-18921	Eosinophil Count (x10e9)	Inflammation & Immunity	0.00551488	-0.0931327	0.0192578	Without Time Adjustment	15218
	*52 serum metabolites significantly associated with time of blood draw (Table 1 of manuscript), were assessed for trait associations in separate Primary Models (Methods): either with, or without adjustment for time of blood draw. In other words, trait associations are resultant from incorporating health traits as an additional covariate of interest in the primary model. For models not adjusting for blood draw time, the sin(blood draw time) and cos(blood draw time) covariates were dropped from linear regression model formula.

### Sheet: TableS21
		Supplementary Table 21. Metabolite-Trait Associations that Exhibit Significance Only After Adjusting for Time of Blood Draw, and do not Show Significance in Unadjusted Models*
		Metabolite	Trait	Category	P	Effect	SE	Model	N
		docosahexaenoate (DHA; 22:6n3)	% Red Cell Distribution Width	Hematological	0.0205179	-0.0816219	0.0178793	With Time Adjustment	16136
		docosahexaenoate (DHA; 22:6n3)	% Red Cell Distribution Width	Hematological	0.0798095	-0.0773155	0.0181216	Without Time Adjustment	16136
		hexanoylcarnitine (C6)	Heart Rate	Cardiovascular	0.0312715	0.0788965	0.0176318	With Time Adjustment	16212
		hexanoylcarnitine (C6)	Heart Rate	Cardiovascular	0.0874459	0.0754339	0.0177662	Without Time Adjustment	16212
		hexanoylcarnitine (C6)	HOMA_IR	Glycemic	0.00642794	0.0845505	0.0175938	With Time Adjustment	16172
		hexanoylcarnitine (C6)	HOMA_IR	Glycemic	0.0645537	0.075719	0.0175505	Without Time Adjustment	16172
		3-hydroxylaurate	Glucose, fasting (mg/dL)	Glycemic	0.00209928	0.0996676	0.0198262	With Time Adjustment	16220
		3-hydroxylaurate	Glucose, fasting (mg/dL)	Glycemic	0.761253	0.0775646	0.0208415	Without Time Adjustment	16220
		3-hydroxylaurate	Albumin/creatinine ratio (mg/g)	Kidney & Liver Metabolism	0.0193041	0.0964494	0.0210674	With Time Adjustment	15549
		3-hydroxylaurate	Albumin/creatinine ratio (mg/g)	Kidney & Liver Metabolism	0.522286	0.0979433	0.0256552	Without Time Adjustment	15549
		3-hydroxylaurate	% Transferrin saturation	Hematological	0.0138647	0.0921828	0.0198346	With Time Adjustment	16243
		3-hydroxylaurate	% Transferrin saturation	Hematological	0.587452	0.0911792	0.0240723	Without Time Adjustment	16243
		3-hydroxysebacate	Total Cholesterol (mg/dL)	Lipids	0.0128893	-0.0953699	0.0204534	With Time Adjustment	16248
		3-hydroxysebacate	Total Cholesterol (mg/dL)	Lipids	0.0681047	-0.0883826	0.0205431	Without Time Adjustment	16248
		docosadienoate (22:2n6)	QT Duration	Cardiovascular	0.00584077	-0.0857667	0.0177747	With Time Adjustment	16231
		docosadienoate (22:2n6)	QT Duration	Cardiovascular	0.0776553	-0.0771056	0.0180461	Without Time Adjustment	16231
		docosadienoate (22:2n6)	HOMA_IR	Glycemic	0.0254283	0.0763216	0.0168882	With Time Adjustment	16172
		docosadienoate (22:2n6)	HOMA_IR	Glycemic	1	0.0619043	0.0172278	Without Time Adjustment	16172
		sebacate (C10-DC)	Albumin/creatinine ratio (mg/g)	Kidney & Liver Metabolism	0.0339085	0.086135	0.019325	With Time Adjustment	15549
		sebacate (C10-DC)	Albumin/creatinine ratio (mg/g)	Kidney & Liver Metabolism	0.0940528	0.0855766	0.0202337	Without Time Adjustment	15549
		stearidonate (18:4n3)	Iron (ug/dL)	Hematological	0.0122719	0.0813351	0.0174054	With Time Adjustment	16243
		stearidonate (18:4n3)	Iron (ug/dL)	Hematological	0.275823	0.0821241	0.0206564	Without Time Adjustment	16243
		10-nonadecenoate (19:1n9)	Glucose, fasting (mg/dL)	Glycemic	2.13101e-05	0.113213	0.0193465	With Time Adjustment	16220
		10-nonadecenoate (19:1n9)	Glucose, fasting (mg/dL)	Glycemic	0.0546594	0.0875986	0.0201308	Without Time Adjustment	16220
		10-heptadecenoate (17:1n7)	Monocyte Count (x10e9)	Inflammation & Immunity	0.00360786	0.0866672	0.0176101	With Time Adjustment	15222
		10-heptadecenoate (17:1n7)	Monocyte Count (x10e9)	Inflammation & Immunity	0.0790721	0.076956	0.0180284	Without Time Adjustment	15222
		10-heptadecenoate (17:1n7)	Glucose, fasting (mg/dL)	Glycemic	0.0016422	0.0939504	0.0185137	With Time Adjustment	16220
		10-heptadecenoate (17:1n7)	Glucose, fasting (mg/dL)	Glycemic	1	0.0691949	0.0192302	Without Time Adjustment	16220
		eicosenoate (20:1)	Diabetes	Glycemic	0.0300751	0.303609	0.0677207	With Time Adjustment	16394
		eicosenoate (20:1)	Diabetes	Glycemic	0.430727	0.279453	0.072285	Without Time Adjustment	16394
		eicosenoate (20:1)	% Transferrin saturation	Hematological	0.00109008	0.105508	0.0204764	With Time Adjustment	16243
		eicosenoate (20:1)	% Transferrin saturation	Hematological	0.130864	0.105158	0.0253214	Without Time Adjustment	16243
		hexadecanedioate (C16-DC)	Mean Corpuscular Hemoglobin Concentration (g/dL)	Hematological	0.04281	0.0805375	0.0182785	With Time Adjustment	16137
		hexadecanedioate (C16-DC)	Mean Corpuscular Hemoglobin Concentration (g/dL)	Hematological	0.119324	0.0783478	0.0187683	Without Time Adjustment	16137
		hexadecanedioate (C16-DC)	Glucose, fasting (mg/dL)	Glycemic	0.0328392	0.0943751	0.0211407	With Time Adjustment	16220
		hexadecanedioate (C16-DC)	Glucose, fasting (mg/dL)	Glycemic	1	0.0715624	0.0214637	Without Time Adjustment	16220
		16-hydroxypalmitate	Diabetes	Glycemic	0.0162425	0.236081	0.0511608	With Time Adjustment	16394
		16-hydroxypalmitate	Diabetes	Glycemic	0.585129	0.210799	0.0556369	Without Time Adjustment	16394
		leucylglycine	Alanine aminotransferase (U/L)	Kidney & Liver Metabolism	0.0361144	-0.17879	0.0402356	With Time Adjustment	16244
		leucylglycine	Alanine aminotransferase (U/L)	Kidney & Liver Metabolism	0.24285	-0.177932	0.0444107	Without Time Adjustment	16244
		myristoleoylcarnitine (C14:1)	HOMA_B	Glycemic	0.0100572	-0.0824026	0.0174796	With Time Adjustment	16159
		myristoleoylcarnitine (C14:1)	HOMA_B	Glycemic	0.0501712	-0.0800825	0.018323	Without Time Adjustment	16159
		3-hydroxyhexanoate	Urine creatinine (mg/dL)	Kidney & Liver Metabolism	0.0132216	0.0949759	0.0203922	With Time Adjustment	16211
		3-hydroxyhexanoate	Urine creatinine (mg/dL)	Kidney & Liver Metabolism	0.0526698	0.0897635	0.0205891	Without Time Adjustment	16211
		oleate/vaccenate (18:1)	Diabetes	Glycemic	0.0132254	0.24548	0.0527081	With Time Adjustment	16394
		oleate/vaccenate (18:1)	Diabetes	Glycemic	0.805355	0.219992	0.0593461	Without Time Adjustment	16394
		oleate/vaccenate (18:1)	Glucose, fasting (mg/dL)	Glycemic	0.000411066	0.0995517	0.0186619	With Time Adjustment	16220
		oleate/vaccenate (18:1)	Glucose, fasting (mg/dL)	Glycemic	0.412288	0.0746237	0.0192486	Without Time Adjustment	16220
		oleate/vaccenate (18:1)	Iron (ug/dL)	Hematological	0.00190554	0.135089	0.0267722	With Time Adjustment	16243
		oleate/vaccenate (18:1)	Iron (ug/dL)	Hematological	0.110526	0.136399	0.0325362	Without Time Adjustment	16243
		oleate/vaccenate (18:1)	% Transferrin saturation	Hematological	0.00616151	0.10715	0.0222565	With Time Adjustment	16243
		oleate/vaccenate (18:1)	% Transferrin saturation	Hematological	0.491497	0.107304	0.0279959	Without Time Adjustment	16243
		hexadecadienoate (16:2n6)	HOMA_IR	Glycemic	0.00690898	0.0783028	0.0163434	With Time Adjustment	16172
		hexadecadienoate (16:2n6)	HOMA_IR	Glycemic	0.31131	0.0646296	0.0163776	Without Time Adjustment	16172
		dodecenedioate (C12:1-DC)	BMI (kg/m2)	Anthroprometric	0.0464041	-0.130015	0.0296277	With Time Adjustment	16344
		dodecenedioate (C12:1-DC)	BMI (kg/m2)	Anthroprometric	0.179667	-0.124147	0.0304388	Without Time Adjustment	16344
		dodecenedioate (C12:1-DC)	HOMA_B	Glycemic	0.00505517	-0.128679	0.0265096	With Time Adjustment	16159
		dodecenedioate (C12:1-DC)	HOMA_B	Glycemic	0.160374	-0.124547	0.0303375	Without Time Adjustment	16159
		dodecenedioate (C12:1-DC)	Urine microalbumin (mg/dL)	Kidney & Liver Metabolism	0.0303294	0.0797385	0.0177934	With Time Adjustment	15547
		dodecenedioate (C12:1-DC)	Urine microalbumin (mg/dL)	Kidney & Liver Metabolism	0.235885	0.073421	0.0182935	Without Time Adjustment	15547
		glutamine conjugate of C7H12O2	Urine creatinine (mg/dL)	Kidney & Liver Metabolism	0.0159198	0.0886703	0.019198	With Time Adjustment	16211
		glutamine conjugate of C7H12O2	Urine creatinine (mg/dL)	Kidney & Liver Metabolism	0.128988	0.081732	0.0196643	Without Time Adjustment	16211
		glutamine conjugate of C6H10O2 (2)	Heart Rate	Cardiovascular	0.0162703	0.0772039	0.0167322	With Time Adjustment	16212
		glutamine conjugate of C6H10O2 (2)	Heart Rate	Cardiovascular	0.0685313	0.0727784	0.0169218	Without Time Adjustment	16212
		glutamine conjugate of C6H10O2 (2)	HOMA_B	Glycemic	0.0148607	-0.0775737	0.0167434	With Time Adjustment	16159
		glutamine conjugate of C6H10O2 (2)	HOMA_B	Glycemic	0.0511652	-0.0756177	0.0173187	Without Time Adjustment	16159
		dodecadienoate (12:2)	% Red Cell Distribution Width	Hematological	0.0401439	-0.083087	0.0187969	With Time Adjustment	16136
		dodecadienoate (12:2)	% Red Cell Distribution Width	Hematological	0.183249	-0.0786909	0.0193161	Without Time Adjustment	16136
		succinoyltaurine	Urine creatinine (mg/dL)	Kidney & Liver Metabolism	0.0411198	0.0800067	0.018122	With Time Adjustment	16211
		succinoyltaurine	Urine creatinine (mg/dL)	Kidney & Liver Metabolism	0.278167	0.0744042	0.0187244	Without Time Adjustment	16211
		erucate (22:1n9)	Glucose, fasting (mg/dL)	Glycemic	0.00931502	0.0973754	0.0205865	With Time Adjustment	16220
		erucate (22:1n9)	Glucose, fasting (mg/dL)	Glycemic	0.429711	0.0802686	0.0207593	Without Time Adjustment	16220
		dihomo-linoleate (20:2n6)	Glucose, fasting (mg/dL)	Glycemic	8.02336e-05	0.103645	0.0184228	With Time Adjustment	16220
		dihomo-linoleate (20:2n6)	Glucose, fasting (mg/dL)	Glycemic	0.229238	0.0774115	0.0192543	Without Time Adjustment	16220
		linoleate (18:2n6)	Iron (ug/dL)	Hematological	0.00153892	0.115325	0.0226699	With Time Adjustment	16243
		linoleate (18:2n6)	Iron (ug/dL)	Hematological	0.171487	0.116226	0.028421	Without Time Adjustment	16243
		linoleate (18:2n6)	% Transferrin saturation	Hematological	0.000332767	0.0897664	0.0167065	With Time Adjustment	16243
		linoleate (18:2n6)	% Transferrin saturation	Hematological	0.251042	0.0893846	0.0223549	Without Time Adjustment	16243
		palmitate (16:0)	% Transferrin saturation	Hematological	0.000679128	0.0895473	0.0170843	With Time Adjustment	16243
		palmitate (16:0)	% Transferrin saturation	Hematological	0.335466	0.0899736	0.0229066	Without Time Adjustment	16243
		stearate (18:0)	Diabetes	Glycemic	0.00229259	0.312519	0.062379	With Time Adjustment	16394
		stearate (18:0)	Diabetes	Glycemic	0.223611	0.285523	0.0709107	Without Time Adjustment	16394
		stearate (18:0)	Urine microalbumin (mg/dL)	Kidney & Liver Metabolism	0.0250664	0.0790392	0.0174774	With Time Adjustment	15547
		stearate (18:0)	Urine microalbumin (mg/dL)	Kidney & Liver Metabolism	0.150292	0.0732311	0.0177722	Without Time Adjustment	15547
		palmitoleate (16:1n7)	Cystatin C (mg/L)	Kidney & Liver Metabolism	0.00451524	0.0887673	0.0182021	With Time Adjustment	16134
		palmitoleate (16:1n7)	Cystatin C (mg/L)	Kidney & Liver Metabolism	1	0.0871407	0.0240596	Without Time Adjustment	16134
		palmitoleate (16:1n7)	Monocyte Count (x10e9)	Inflammation & Immunity	0.00150819	0.0841665	0.0165323	With Time Adjustment	15222
		palmitoleate (16:1n7)	Monocyte Count (x10e9)	Inflammation & Immunity	0.789583	0.0733577	0.0197623	Without Time Adjustment	15222
		glucose	Mean Corpuscular Volume (fl)	Hematological	0.0437741	-0.0724206	0.0164548	With Time Adjustment	16138
		glucose	Mean Corpuscular Volume (fl)	Hematological	0.0577931	-0.0717708	0.016541	Without Time Adjustment	16138
		margarate (17:0)	Glucose, fasting (mg/dL)	Glycemic	0.000273077	0.104974	0.0194076	With Time Adjustment	16220
		margarate (17:0)	Glucose, fasting (mg/dL)	Glycemic	0.559803	0.0776608	0.0204373	Without Time Adjustment	16220
		margarate (17:0)	Pulse Rate	Cardiovascular	0.0438111	0.0771285	0.0175254	With Time Adjustment	16394
		margarate (17:0)	Pulse Rate	Cardiovascular	0.160528	0.0720851	0.0175599	Without Time Adjustment	16394
		*52 serum metabolites significantly associated with time of blood draw (Table 1 of manuscript), were assessed for trait associations in separate Primary Models (Methods): either with, or without adjustment for time of blood draw. In other words, trait associations are resultant from incorporating health traits as an additional covariate of interest. For models not adjusting for blood draw time, the sin(blood draw time) and cos(blood draw time) covariates were dropped from linear regression model formula.

### Sheet: TableS22
	Supplementary Table 22. Robust Metabolite-Trait Associations that Exhibit Association with a Given Trait Regardless of Adjusting or Not Adjusting for Time of Blood Draw*
	Metabolite	Trait	Category	P	Effect	SE	Model	N
	docosahexaenoate (DHA; 22:6n3)	Cigarette Use	Addiction	0.00065132	-0.316642	0.0603202	With Time Adjustment	16322
	docosahexaenoate (DHA; 22:6n3)	Cigarette Use	Addiction	0.000119419	-0.324062	0.0583215	Without Time Adjustment	16322
	docosahexaenoate (DHA; 22:6n3)	eGFR	Kidney & Liver Metabolism	7.35786e-05	0.135421	0.0240064	With Time Adjustment	16131
	docosahexaenoate (DHA; 22:6n3)	eGFR	Kidney & Liver Metabolism	0.000438696	0.140256	0.0263524	Without Time Adjustment	16131
	docosahexaenoate (DHA; 22:6n3)	HbA1c (mmol/mol)	Glycemic	0.00870911	-0.11474	0.0241864	With Time Adjustment	16208
	docosahexaenoate (DHA; 22:6n3)	HbA1c (mmol/mol)	Glycemic	3.18808e-07	-0.121923	0.0187037	Without Time Adjustment	16208
	docosahexaenoate (DHA; 22:6n3)	Cystatin C (mg/L)	Kidney & Liver Metabolism	1.83682e-14	-0.165144	0.0190255	With Time Adjustment	16134
	docosahexaenoate (DHA; 22:6n3)	Cystatin C (mg/L)	Kidney & Liver Metabolism	8.92584e-13	-0.167636	0.0203779	Without Time Adjustment	16134
	docosahexaenoate (DHA; 22:6n3)	Total Cholesterol (mg/dL)	Lipids	2.5966e-50	0.252539	0.0163241	With Time Adjustment	16248
	docosahexaenoate (DHA; 22:6n3)	Total Cholesterol (mg/dL)	Lipids	1.69089e-53	0.259673	0.0162951	Without Time Adjustment	16248
	docosahexaenoate (DHA; 22:6n3)	Triglycerides (mg/dL)	Lipids	5.39406e-17	0.166668	0.0178817	With Time Adjustment	16248
	docosahexaenoate (DHA; 22:6n3)	Triglycerides (mg/dL)	Lipids	3.21614e-17	0.173241	0.0184787	Without Time Adjustment	16248
	docosahexaenoate (DHA; 22:6n3)	HDL Cholesterol (mg/dL)	Lipids	0.000981962	0.0925501	0.0178929	With Time Adjustment	16246
	docosahexaenoate (DHA; 22:6n3)	HDL Cholesterol (mg/dL)	Lipids	0.00257974	0.091471	0.0183427	Without Time Adjustment	16246
	docosahexaenoate (DHA; 22:6n3)	LDL Cholesterol (mg/dL)	Lipids	6.77543e-22	0.184457	0.0176494	With Time Adjustment	15918
	docosahexaenoate (DHA; 22:6n3)	LDL Cholesterol (mg/dL)	Lipids	1.1118e-23	0.190508	0.017584	Without Time Adjustment	15918
	docosahexaenoate (DHA; 22:6n3)	Glucose, post OGTT (mg/dL)	Glycemic	1.24771e-10	0.159009	0.0208918	With Time Adjustment	13272
	docosahexaenoate (DHA; 22:6n3)	Glucose, post OGTT (mg/dL)	Glycemic	3.26472e-12	0.172745	0.0214078	Without Time Adjustment	13272
	docosahexaenoate (DHA; 22:6n3)	Alanine aminotransferase (U/L)	Kidney & Liver Metabolism	0.00427933	0.0892583	0.0182625	With Time Adjustment	16244
	docosahexaenoate (DHA; 22:6n3)	Alanine aminotransferase (U/L)	Kidney & Liver Metabolism	0.000743409	0.0961996	0.0184129	Without Time Adjustment	16244
	docosahexaenoate (DHA; 22:6n3)	Aspartate aminotransferase (U/L)	Kidney & Liver Metabolism	0.000469521	0.0933176	0.0175741	With Time Adjustment	16243
	docosahexaenoate (DHA; 22:6n3)	Aspartate aminotransferase (U/L)	Kidney & Liver Metabolism	6.89703e-05	0.100184	0.0177246	Without Time Adjustment	16243
	docosahexaenoate (DHA; 22:6n3)	Iron (ug/dL)	Hematological	9.58013e-17	0.159076	0.0171799	With Time Adjustment	16243
	docosahexaenoate (DHA; 22:6n3)	Iron (ug/dL)	Hematological	2.1495e-16	0.160332	0.0174796	Without Time Adjustment	16243
	docosahexaenoate (DHA; 22:6n3)	% Transferrin saturation	Hematological	1.34911e-07	0.140107	0.0210792	With Time Adjustment	16243
	docosahexaenoate (DHA; 22:6n3)	% Transferrin saturation	Hematological	6.06225e-05	0.138923	0.0244813	Without Time Adjustment	16243
	3-hydroxyoctanoate	Cigarette Pack Years	Addiction	0.0128853	-0.103159	0.0221232	With Time Adjustment	15984
	3-hydroxyoctanoate	Cigarette Pack Years	Addiction	0.0129469	-0.108081	0.0231869	Without Time Adjustment	15984
	3-hydroxyoctanoate	Cigarette Use	Addiction	0.00494845	-0.23497	0.0483645	With Time Adjustment	16322
	3-hydroxyoctanoate	Cigarette Use	Addiction	0.00402482	-0.241733	0.0493411	Without Time Adjustment	16322
	3-hydroxyoctanoate	Chronic Kidney Disease	Kidney & Liver Metabolism	3.61224e-07	0.631304	0.0971299	With Time Adjustment	16247
	3-hydroxyoctanoate	Chronic Kidney Disease	Kidney & Liver Metabolism	3.39284e-05	0.584084	0.10116	Without Time Adjustment	16247
	3-hydroxyoctanoate	Diabetes	Glycemic	3.55656e-06	0.306779	0.0499247	With Time Adjustment	16394
	3-hydroxyoctanoate	Diabetes	Glycemic	6.37494e-05	0.28698	0.0506503	Without Time Adjustment	16394
	3-hydroxyoctanoate	Aspartate aminotransferase (U/L)	Kidney & Liver Metabolism	1.99879e-11	0.13556	0.0172804	With Time Adjustment	16243
	3-hydroxyoctanoate	Aspartate aminotransferase (U/L)	Kidney & Liver Metabolism	2.27436e-12	0.140624	0.0173324	Without Time Adjustment	16243
	3-hydroxyoctanoate	Urine microalbumin (mg/dL)	Kidney & Liver Metabolism	8.2919e-05	0.0991726	0.0176462	With Time Adjustment	15547
	3-hydroxyoctanoate	Urine microalbumin (mg/dL)	Kidney & Liver Metabolism	0.000352342	0.095342	0.0177795	Without Time Adjustment	15547
	hexanoylcarnitine (C6)	Weight (kg)	Anthroprometric	8.84673e-06	0.11484	0.0191484	With Time Adjustment	16354
	hexanoylcarnitine (C6)	Weight (kg)	Anthroprometric	4.16992e-06	0.117586	0.0192155	Without Time Adjustment	16354
	hexanoylcarnitine (C6)	BMI (kg/m2)	Anthroprometric	6.91727e-08	0.125777	0.0186481	With Time Adjustment	16344
	hexanoylcarnitine (C6)	BMI (kg/m2)	Anthroprometric	3.19934e-08	0.129086	0.0188272	Without Time Adjustment	16344
	hexanoylcarnitine (C6)	eGFR	Kidney & Liver Metabolism	4.33847e-20	-0.23098	0.0229853	With Time Adjustment	16131
	hexanoylcarnitine (C6)	eGFR	Kidney & Liver Metabolism	1.80233e-18	-0.227233	0.0234874	Without Time Adjustment	16131
	hexanoylcarnitine (C6)	Hypertension	Cardiovascular	0.000962791	0.219798	0.0424631	With Time Adjustment	16413
	hexanoylcarnitine (C6)	Hypertension	Cardiovascular	0.00235629	0.217972	0.0435548	Without Time Adjustment	16413
	hexanoylcarnitine (C6)	Insulin, post OGTT (mU/L)	Glycemic	1.77688e-12	0.169131	0.020769	With Time Adjustment	13246
	hexanoylcarnitine (C6)	Insulin, post OGTT (mU/L)	Glycemic	4.58846e-14	0.179937	0.0209835	Without Time Adjustment	13246
	hexanoylcarnitine (C6)	White Blood Count (x10e9)	Inflammation & Immunity	0.000764042	0.103196	0.0197708	With Time Adjustment	15218
	hexanoylcarnitine (C6)	White Blood Count (x10e9)	Inflammation & Immunity	5.66544e-05	0.112295	0.0197481	Without Time Adjustment	15218
	hexanoylcarnitine (C6)	Cystatin C (mg/L)	Kidney & Liver Metabolism	2.03293e-26	0.220231	0.0193236	With Time Adjustment	16134
	hexanoylcarnitine (C6)	Cystatin C (mg/L)	Kidney & Liver Metabolism	1.0185e-25	0.220181	0.0195616	Without Time Adjustment	16134
	hexanoylcarnitine (C6)	Neutrophil Count (x10e9)	Inflammation & Immunity	0.00727639	0.0960169	0.020085	With Time Adjustment	15216
	hexanoylcarnitine (C6)	Neutrophil Count (x10e9)	Inflammation & Immunity	0.000420249	0.106878	0.0200514	Without Time Adjustment	15216
	hexanoylcarnitine (C6)	Total Cholesterol (mg/dL)	Lipids	8.46123e-05	0.103785	0.0184786	With Time Adjustment	16248
	hexanoylcarnitine (C6)	Total Cholesterol (mg/dL)	Lipids	1.66719e-05	0.109519	0.0185832	Without Time Adjustment	16248
	hexanoylcarnitine (C6)	LDL Cholesterol (mg/dL)	Lipids	0.00129174	0.0940349	0.0183638	With Time Adjustment	15918
	hexanoylcarnitine (C6)	LDL Cholesterol (mg/dL)	Lipids	0.000386987	0.0988136	0.0184862	Without Time Adjustment	15918
	hexanoylcarnitine (C6)	Glucose, post OGTT (mg/dL)	Glycemic	9.88258e-11	0.164045	0.0214687	With Time Adjustment	13272
	hexanoylcarnitine (C6)	Glucose, post OGTT (mg/dL)	Glycemic	3.87307e-12	0.176762	0.0219626	Without Time Adjustment	13272
	hexanoylcarnitine (C6)	Creatinine (mg/dL)	Kidney & Liver Metabolism	8.58559e-07	0.135927	0.0213469	With Time Adjustment	16247
	hexanoylcarnitine (C6)	Creatinine (mg/dL)	Kidney & Liver Metabolism	7.19665e-06	0.130776	0.0216825	Without Time Adjustment	16247
	hexanoylcarnitine (C6)	Urine microalbumin (mg/dL)	Kidney & Liver Metabolism	4.93213e-09	0.120002	0.0168554	With Time Adjustment	15547
	hexanoylcarnitine (C6)	Urine microalbumin (mg/dL)	Kidney & Liver Metabolism	4.41181e-08	0.115658	0.0169829	Without Time Adjustment	15547
	hexanoylcarnitine (C6)	High-sensitivity C-Reactive Protein (mg/L)	Inflammation & Immunity	1.59221e-08	0.134307	0.0193091	With Time Adjustment	16243
	hexanoylcarnitine (C6)	High-sensitivity C-Reactive Protein (mg/L)	Inflammation & Immunity	3.64933e-06	0.137892	0.0224553	Without Time Adjustment	16243
	hexanoylcarnitine (C6)	Systolic BP	Cardiovascular	0.000156219	0.126348	0.0229362	With Time Adjustment	16401
	hexanoylcarnitine (C6)	Systolic BP	Cardiovascular	8.76862e-05	0.12892	0.0229778	Without Time Adjustment	16401
	hexanoylcarnitine (C6)	Diastolic BP	Cardiovascular	0.00462204	0.100162	0.0205583	With Time Adjustment	16394
	hexanoylcarnitine (C6)	Diastolic BP	Cardiovascular	0.000831096	0.102729	0.0197418	Without Time Adjustment	16394
	hexanoylcarnitine (C6)	Minimum SpO2	Sleep	0.029045	-0.0761355	0.0169537	With Time Adjustment	14512
	hexanoylcarnitine (C6)	Minimum SpO2	Sleep	0.0375523	-0.0756857	0.0170675	Without Time Adjustment	14512
	3-hydroxydecanoate	Cigarette Use	Addiction	8.29418e-05	-0.274702	0.0488795	With Time Adjustment	16322
	3-hydroxydecanoate	Cigarette Use	Addiction	7.81625e-05	-0.281542	0.0500019	Without Time Adjustment	16322
	3-hydroxydecanoate	Diabetes	Glycemic	1.6052e-06	0.310508	0.0495194	With Time Adjustment	16394
	3-hydroxydecanoate	Diabetes	Glycemic	6.56447e-05	0.287526	0.0507922	Without Time Adjustment	16394
	3-hydroxydecanoate	Heart Rate	Cardiovascular	0.0106458	0.0854506	0.0181716	With Time Adjustment	16212
	3-hydroxydecanoate	Heart Rate	Cardiovascular	0.0300793	0.0822623	0.0183519	Without Time Adjustment	16212
	3-hydroxydecanoate	GGT (U/L)	Kidney & Liver Metabolism	0.0335583	0.0828674	0.0185824	With Time Adjustment	16132
	3-hydroxydecanoate	GGT (U/L)	Kidney & Liver Metabolism	0.0131851	0.0864904	0.0185702	Without Time Adjustment	16132
	3-hydroxydecanoate	Glucose, post OGTT (mg/dL)	Glycemic	5.21068e-11	0.189613	0.024551	With Time Adjustment	13272
	3-hydroxydecanoate	Glucose, post OGTT (mg/dL)	Glycemic	3.42696e-13	0.206526	0.0247621	Without Time Adjustment	13272
	3-hydroxydecanoate	Albumin/creatinine ratio (mg/g)	Kidney & Liver Metabolism	0.00140383	0.0971229	0.0190262	With Time Adjustment	15549
	3-hydroxydecanoate	Albumin/creatinine ratio (mg/g)	Kidney & Liver Metabolism	0.00423872	0.0970313	0.0198477	Without Time Adjustment	15549
	3-hydroxydecanoate	Iron (ug/dL)	Hematological	1.38167e-05	0.108115	0.0182504	With Time Adjustment	16243
	3-hydroxydecanoate	Iron (ug/dL)	Hematological	4.52523e-05	0.108739	0.0189938	Without Time Adjustment	16243
	dodecanedioate (C12-DC)	Weight (kg)	Anthroprometric	2.65722e-16	-0.180912	0.0197722	With Time Adjustment	16354
	dodecanedioate (C12-DC)	Weight (kg)	Anthroprometric	3.73808e-15	-0.177126	0.0199929	Without Time Adjustment	16354
	dodecanedioate (C12-DC)	BMI (kg/m2)	Anthroprometric	1.789e-18	-0.18002	0.0186058	With Time Adjustment	16344
	dodecanedioate (C12-DC)	BMI (kg/m2)	Anthroprometric	7.11949e-17	-0.175255	0.0188629	Without Time Adjustment	16344
	dodecanedioate (C12-DC)	eGFR	Kidney & Liver Metabolism	9.57696e-08	-0.170379	0.0254405	With Time Adjustment	16131
	dodecanedioate (C12-DC)	eGFR	Kidney & Liver Metabolism	2.60744e-08	-0.163662	0.0237685	Without Time Adjustment	16131
	dodecanedioate (C12-DC)	HOMA_B	Glycemic	8.98185e-06	-0.121168	0.0202119	With Time Adjustment	16159
	dodecanedioate (C12-DC)	HOMA_B	Glycemic	0.00172068	-0.118192	0.023333	Without Time Adjustment	16159
	dodecanedioate (C12-DC)	HOMA_IR	Glycemic	0.00690247	-0.112103	0.023397	With Time Adjustment	16172
	dodecanedioate (C12-DC)	HOMA_IR	Glycemic	0.00213826	-0.121584	0.0242041	Without Time Adjustment	16172
	dodecanedioate (C12-DC)	Insulin, fasting ( mU/L)	Glycemic	2.62378e-08	-0.128946	0.0187298	With Time Adjustment	16173
	dodecanedioate (C12-DC)	Insulin, fasting ( mU/L)	Glycemic	3.14483e-09	-0.136017	0.01894	Without Time Adjustment	16173
	dodecanedioate (C12-DC)	Cystatin C (mg/L)	Kidney & Liver Metabolism	3.23203e-05	0.160409	0.0277436	With Time Adjustment	16134
	dodecanedioate (C12-DC)	Cystatin C (mg/L)	Kidney & Liver Metabolism	3.61528e-09	0.155086	0.0216532	Without Time Adjustment	16134
	dodecanedioate (C12-DC)	Triglycerides (mg/dL)	Lipids	7.02154e-05	-0.107516	0.0190322	With Time Adjustment	16248
	dodecanedioate (C12-DC)	Triglycerides (mg/dL)	Lipids	0.00411813	-0.101003	0.0206355	Without Time Adjustment	16248
	dodecanedioate (C12-DC)	HDL Cholesterol (mg/dL)	Lipids	0.000498786	0.112569	0.0212449	With Time Adjustment	16246
	dodecanedioate (C12-DC)	HDL Cholesterol (mg/dL)	Lipids	0.000531908	0.112275	0.021237	Without Time Adjustment	16246
	dodecanedioate (C12-DC)	Creatinine (mg/dL)	Kidney & Liver Metabolism	0.00241902	0.108097	0.0216215	With Time Adjustment	16247
	dodecanedioate (C12-DC)	Creatinine (mg/dL)	Kidney & Liver Metabolism	0.0165585	0.101182	0.0219488	Without Time Adjustment	16247
	dodecanedioate (C12-DC)	Albumin/creatinine ratio (mg/g)	Kidney & Liver Metabolism	0.010549	0.0890652	0.0189323	With Time Adjustment	15549
	dodecanedioate (C12-DC)	Albumin/creatinine ratio (mg/g)	Kidney & Liver Metabolism	0.0191799	0.0881499	0.0192518	Without Time Adjustment	15549
	dodecanedioate (C12-DC)	High-sensitivity C-Reactive Protein (mg/L)	Inflammation & Immunity	7.57757e-05	-0.116646	0.0206972	With Time Adjustment	16243
	dodecanedioate (C12-DC)	High-sensitivity C-Reactive Protein (mg/L)	Inflammation & Immunity	0.000101	-0.114328	0.0204674	Without Time Adjustment	16243
	dodecanedioate (C12-DC)	Waist to Hip Ratio	Anthroprometric	0.00856575	-0.100477	0.0211645	With Time Adjustment	16341
	dodecanedioate (C12-DC)	Waist to Hip Ratio	Anthroprometric	0.0215097	-0.101815	0.0223552	Without Time Adjustment	16341
	3-hydroxylaurate	Cigarette Pack Years	Addiction	3.3628e-05	-0.154477	0.026749	With Time Adjustment	15984
	3-hydroxylaurate	Cigarette Pack Years	Addiction	1.92553e-05	-0.159727	0.0272139	Without Time Adjustment	15984
	3-hydroxylaurate	Cigarette Use	Addiction	1.96771e-09	-0.348971	0.0481658	With Time Adjustment	16322
	3-hydroxylaurate	Cigarette Use	Addiction	3.92657e-09	-0.353026	0.049368	Without Time Adjustment	16322
	3-hydroxylaurate	Diabetes	Glycemic	3.45845e-08	0.32897	0.0480599	With Time Adjustment	16394
	3-hydroxylaurate	Diabetes	Glycemic	3.20626e-06	0.305916	0.0496502	Without Time Adjustment	16394
	3-hydroxylaurate	Heart Rate	Cardiovascular	0.0139276	0.0841287	0.0181057	With Time Adjustment	16212
	3-hydroxylaurate	Heart Rate	Cardiovascular	0.0487666	0.0806406	0.0184241	Without Time Adjustment	16212
	3-hydroxylaurate	Insulin, post OGTT (mU/L)	Glycemic	1.07305e-08	0.170309	0.0242908	With Time Adjustment	13246
	3-hydroxylaurate	Insulin, post OGTT (mU/L)	Glycemic	2.17508e-07	0.185844	0.0282609	Without Time Adjustment	13246
	3-hydroxylaurate	GGT (U/L)	Kidney & Liver Metabolism	0.0047863	0.0900349	0.0185066	With Time Adjustment	16132
	3-hydroxylaurate	GGT (U/L)	Kidney & Liver Metabolism	0.00133829	0.0944636	0.018473	Without Time Adjustment	16132
	3-hydroxylaurate	Eosinophil Count (x10e9)	Inflammation & Immunity	0.00465845	-0.0976665	0.0200528	With Time Adjustment	15218
	3-hydroxylaurate	Eosinophil Count (x10e9)	Inflammation & Immunity	0.000341489	-0.110606	0.020604	Without Time Adjustment	15218
	3-hydroxylaurate	Glucose, post OGTT (mg/dL)	Glycemic	2.45254e-29	0.23498	0.0196335	With Time Adjustment	13272
	3-hydroxylaurate	Glucose, post OGTT (mg/dL)	Glycemic	2.6816e-34	0.251462	0.0195207	Without Time Adjustment	13272
	3-hydroxylaurate	Aspartate aminotransferase (U/L)	Kidney & Liver Metabolism	0.000113826	0.115955	0.0208373	With Time Adjustment	16243
	3-hydroxylaurate	Aspartate aminotransferase (U/L)	Kidney & Liver Metabolism	1.14067e-06	0.124288	0.0196537	Without Time Adjustment	16243
	3-hydroxylaurate	Iron (ug/dL)	Hematological	1.74587e-05	0.126214	0.0214461	With Time Adjustment	16243
	3-hydroxylaurate	Iron (ug/dL)	Hematological	0.00351992	0.125904	0.0255598	Without Time Adjustment	16243
	3-hydroxysebacate	Chronic Kidney Disease	Kidney & Liver Metabolism	6.16181e-79	1.99976	0.103861	With Time Adjustment	16247
	3-hydroxysebacate	Chronic Kidney Disease	Kidney & Liver Metabolism	5.63767e-72	1.95396	0.106163	Without Time Adjustment	16247
	3-hydroxysebacate	Diabetes	Glycemic	0.000621904	0.299154	0.0568956	With Time Adjustment	16394
	3-hydroxysebacate	Diabetes	Glycemic	0.00545344	0.278722	0.0576054	Without Time Adjustment	16394
	3-hydroxysebacate	HOMA_B	Glycemic	0.000127322	-0.154567	0.0278755	With Time Adjustment	16159
	3-hydroxysebacate	HOMA_B	Glycemic	0.00625285	-0.150874	0.0313616	Without Time Adjustment	16159
	3-hydroxysebacate	Cystatin C (mg/L)	Kidney & Liver Metabolism	0.00920583	0.17464	0.0369022	With Time Adjustment	16134
	3-hydroxysebacate	Cystatin C (mg/L)	Kidney & Liver Metabolism	0.0003852	0.169333	0.031674	Without Time Adjustment	16134
	3-hydroxysebacate	Neutrophil Count (x10e9)	Inflammation & Immunity	0.038415	0.0965619	0.0217972	With Time Adjustment	15216
	3-hydroxysebacate	Neutrophil Count (x10e9)	Inflammation & Immunity	0.00320582	0.108175	0.0218788	Without Time Adjustment	15216
	3-hydroxysebacate	Triglycerides (mg/dL)	Lipids	2.01686e-07	-0.15135	0.0229771	With Time Adjustment	16248
	3-hydroxysebacate	Triglycerides (mg/dL)	Lipids	0.000180293	-0.143999	0.0262603	Without Time Adjustment	16248
	3-hydroxysebacate	LDL Cholesterol (mg/dL)	Lipids	0.00864885	-0.0933868	0.0196793	With Time Adjustment	15918
	3-hydroxysebacate	LDL Cholesterol (mg/dL)	Lipids	0.038104	-0.0876047	0.0197695	Without Time Adjustment	15918
	3-hydroxysebacate	Urine microalbumin (mg/dL)	Kidney & Liver Metabolism	6.69181e-09	0.137017	0.0193605	With Time Adjustment	15547
	3-hydroxysebacate	Urine microalbumin (mg/dL)	Kidney & Liver Metabolism	5.07027e-08	0.131948	0.0194323	Without Time Adjustment	15547
	3-hydroxysebacate	Albumin/creatinine ratio (mg/g)	Kidney & Liver Metabolism	4.17572e-06	0.126039	0.0205977	With Time Adjustment	15549
	3-hydroxysebacate	Albumin/creatinine ratio (mg/g)	Kidney & Liver Metabolism	1.84046e-05	0.125262	0.0213142	Without Time Adjustment	15549
	docosapentaenoate (n3 DPA; 22:5n3)	Cigarette Use	Addiction	0.000117858	-0.270938	0.0487421	With Time Adjustment	16322
	docosapentaenoate (n3 DPA; 22:5n3)	Cigarette Use	Addiction	1.02939e-05	-0.276983	0.0463735	Without Time Adjustment	16322
	docosapentaenoate (n3 DPA; 22:5n3)	Chronic Kidney Disease	Kidney & Liver Metabolism	3.51573e-19	-0.973026	0.0988789	With Time Adjustment	16247
	docosapentaenoate (n3 DPA; 22:5n3)	Chronic Kidney Disease	Kidney & Liver Metabolism	5.07805e-21	-1.02605	0.100021	Without Time Adjustment	16247
	docosapentaenoate (n3 DPA; 22:5n3)	Insulin, post OGTT (mU/L)	Glycemic	2.34719e-11	0.13679	0.0174824	With Time Adjustment	13246
	docosapentaenoate (n3 DPA; 22:5n3)	Insulin, post OGTT (mU/L)	Glycemic	1.49307e-13	0.153137	0.018148	Without Time Adjustment	13246
	docosapentaenoate (n3 DPA; 22:5n3)	GGT (U/L)	Kidney & Liver Metabolism	9.6451e-09	0.123562	0.0175859	With Time Adjustment	16132
	docosapentaenoate (n3 DPA; 22:5n3)	GGT (U/L)	Kidney & Liver Metabolism	2.54097e-09	0.128951	0.0178833	Without Time Adjustment	16132
	docosapentaenoate (n3 DPA; 22:5n3)	Total Cholesterol (mg/dL)	Lipids	1.75513e-62	0.29477	0.0171572	With Time Adjustment	16248
	docosapentaenoate (n3 DPA; 22:5n3)	Total Cholesterol (mg/dL)	Lipids	8.04387e-66	0.304525	0.0172821	Without Time Adjustment	16248
	docosapentaenoate (n3 DPA; 22:5n3)	Triglycerides (mg/dL)	Lipids	4.31962e-18	0.166753	0.0173975	With Time Adjustment	16248
	docosapentaenoate (n3 DPA; 22:5n3)	Triglycerides (mg/dL)	Lipids	2.50775e-19	0.173904	0.0176114	Without Time Adjustment	16248
	docosapentaenoate (n3 DPA; 22:5n3)	HDL Cholesterol (mg/dL)	Lipids	1.68419e-06	0.130073	0.0207688	With Time Adjustment	16246
	docosapentaenoate (n3 DPA; 22:5n3)	HDL Cholesterol (mg/dL)	Lipids	3.02898e-07	0.127936	0.0196028	Without Time Adjustment	16246
	docosapentaenoate (n3 DPA; 22:5n3)	LDL Cholesterol (mg/dL)	Lipids	2.75767e-33	0.218237	0.017183	With Time Adjustment	15918
	docosapentaenoate (n3 DPA; 22:5n3)	LDL Cholesterol (mg/dL)	Lipids	1.49577e-35	0.226933	0.0173194	Without Time Adjustment	15918
	docosapentaenoate (n3 DPA; 22:5n3)	Glucose, post OGTT (mg/dL)	Glycemic	4.35728e-28	0.226601	0.019323	With Time Adjustment	13272
	docosapentaenoate (n3 DPA; 22:5n3)	Glucose, post OGTT (mg/dL)	Glycemic	6.91432e-34	0.245103	0.0191359	Without Time Adjustment	13272
	docosapentaenoate (n3 DPA; 22:5n3)	Alanine aminotransferase (U/L)	Kidney & Liver Metabolism	0.0251553	0.104052	0.0230125	With Time Adjustment	16244
	docosapentaenoate (n3 DPA; 22:5n3)	Alanine aminotransferase (U/L)	Kidney & Liver Metabolism	0.0266178	0.112527	0.0249569	Without Time Adjustment	16244
	docosapentaenoate (n3 DPA; 22:5n3)	Aspartate aminotransferase (U/L)	Kidney & Liver Metabolism	0.000461932	0.115071	0.0216586	With Time Adjustment	16243
	docosapentaenoate (n3 DPA; 22:5n3)	Aspartate aminotransferase (U/L)	Kidney & Liver Metabolism	0.000131384	0.123037	0.0222104	Without Time Adjustment	16243
	docosapentaenoate (n3 DPA; 22:5n3)	Iron (ug/dL)	Hematological	8.7044e-12	0.152718	0.0192134	With Time Adjustment	16243
	docosapentaenoate (n3 DPA; 22:5n3)	Iron (ug/dL)	Hematological	2.32067e-06	0.152648	0.0245704	Without Time Adjustment	16243
	docosapentaenoate (n3 DPA; 22:5n3)	% Transferrin saturation	Hematological	4.13246e-09	0.134207	0.0187864	With Time Adjustment	16243
	docosapentaenoate (n3 DPA; 22:5n3)	% Transferrin saturation	Hematological	0.000130497	0.133172	0.0240346	Without Time Adjustment	16243
	docosapentaenoate (n3 DPA; 22:5n3)	Systolic BP	Cardiovascular	0.00199473	0.110442	0.0219262	With Time Adjustment	16401
	docosapentaenoate (n3 DPA; 22:5n3)	Systolic BP	Cardiovascular	0.000870246	0.114327	0.0220069	Without Time Adjustment	16401
	docosadienoate (22:2n6)	Diabetes	Glycemic	6.38484e-06	0.374399	0.0618774	With Time Adjustment	16394
	docosadienoate (22:2n6)	Diabetes	Glycemic	0.000337076	0.351226	0.065398	Without Time Adjustment	16394
	docosadienoate (22:2n6)	Heart Rate	Cardiovascular	3.83892e-06	0.171972	0.0280425	With Time Adjustment	16212
	docosadienoate (22:2n6)	Heart Rate	Cardiovascular	2.59011e-10	0.167846	0.0223323	Without Time Adjustment	16212
	docosadienoate (22:2n6)	Insulin, post OGTT (mU/L)	Glycemic	1.70161e-10	0.138585	0.0183052	With Time Adjustment	13246
	docosadienoate (22:2n6)	Insulin, post OGTT (mU/L)	Glycemic	9.42295e-13	0.156945	0.0190934	Without Time Adjustment	13246
	docosadienoate (22:2n6)	White Blood Count (x10e9)	Inflammation & Immunity	2.42527e-05	0.116734	0.0200222	With Time Adjustment	15218
	docosadienoate (22:2n6)	White Blood Count (x10e9)	Inflammation & Immunity	2.1546e-05	0.130187	0.0222524	Without Time Adjustment	15218
	docosadienoate (22:2n6)	GGT (U/L)	Kidney & Liver Metabolism	9.00335e-18	0.176959	0.0186102	With Time Adjustment	16132
	docosadienoate (22:2n6)	GGT (U/L)	Kidney & Liver Metabolism	4.40923e-15	0.181837	0.0205676	Without Time Adjustment	16132
	docosadienoate (22:2n6)	Neutrophil Count (x10e9)	Inflammation & Immunity	1.73896e-05	0.137202	0.0233104	With Time Adjustment	15216
	docosadienoate (22:2n6)	Neutrophil Count (x10e9)	Inflammation & Immunity	3.29061e-05	0.152537	0.0263947	Without Time Adjustment	15216
	docosadienoate (22:2n6)	Triglycerides (mg/dL)	Lipids	4.09789e-10	0.120475	0.0161592	With Time Adjustment	16248
	docosadienoate (22:2n6)	Triglycerides (mg/dL)	Lipids	2.36187e-11	0.127504	0.0162972	Without Time Adjustment	16248
	docosadienoate (22:2n6)	HDL Cholesterol (mg/dL)	Lipids	0.0361876	0.109615	0.0246708	With Time Adjustment	16246
	docosadienoate (22:2n6)	HDL Cholesterol (mg/dL)	Lipids	0.0238971	0.107508	0.0237219	Without Time Adjustment	16246
	docosadienoate (22:2n6)	Glucose, fasting (mg/dL)	Glycemic	1.9197e-12	0.146094	0.0179607	With Time Adjustment	16220
	docosadienoate (22:2n6)	Glucose, fasting (mg/dL)	Glycemic	1.6029e-07	0.122154	0.0184479	Without Time Adjustment	16220
	docosadienoate (22:2n6)	Glucose, post OGTT (mg/dL)	Glycemic	9.44413e-13	0.23745	0.0288878	With Time Adjustment	13272
	docosadienoate (22:2n6)	Glucose, post OGTT (mg/dL)	Glycemic	2.10035e-11	0.256637	0.0327408	Without Time Adjustment	13272
	docosadienoate (22:2n6)	Alanine aminotransferase (U/L)	Kidney & Liver Metabolism	0.000813402	0.089551	0.0171955	With Time Adjustment	16244
	docosadienoate (22:2n6)	Alanine aminotransferase (U/L)	Kidney & Liver Metabolism	6.17976e-05	0.0995078	0.0175459	Without Time Adjustment	16244
	docosadienoate (22:2n6)	Aspartate aminotransferase (U/L)	Kidney & Liver Metabolism	3.03185e-08	0.117956	0.017185	With Time Adjustment	16243
	docosadienoate (22:2n6)	Aspartate aminotransferase (U/L)	Kidney & Liver Metabolism	1.49906e-09	0.126799	0.0174118	Without Time Adjustment	16243
	docosadienoate (22:2n6)	Creatinine (mg/dL)	Kidney & Liver Metabolism	3.43971e-08	-0.137441	0.0200767	With Time Adjustment	16247
	docosadienoate (22:2n6)	Creatinine (mg/dL)	Kidney & Liver Metabolism	7.27562e-09	-0.144172	0.0204047	Without Time Adjustment	16247
	docosadienoate (22:2n6)	Urine microalbumin (mg/dL)	Kidney & Liver Metabolism	4.38648e-10	0.123307	0.0165592	With Time Adjustment	15547
	docosadienoate (22:2n6)	Urine microalbumin (mg/dL)	Kidney & Liver Metabolism	1.25951e-08	0.116903	0.0167271	Without Time Adjustment	15547
	docosadienoate (22:2n6)	Albumin/creatinine ratio (mg/g)	Kidney & Liver Metabolism	1.55887e-13	0.14722	0.017457	With Time Adjustment	15549
	docosadienoate (22:2n6)	Albumin/creatinine ratio (mg/g)	Kidney & Liver Metabolism	5.03967e-12	0.145749	0.0181822	Without Time Adjustment	15549
	docosadienoate (22:2n6)	Total Iron Binding Capacity (TIBC) (ug/dL)	Hematological	0.00134608	0.0916554	0.0179265	With Time Adjustment	16243
	docosadienoate (22:2n6)	Total Iron Binding Capacity (TIBC) (ug/dL)	Hematological	0.000540017	0.0966314	0.0182879	Without Time Adjustment	16243
	docosadienoate (22:2n6)	High-sensitivity C-Reactive Protein (mg/L)	Inflammation & Immunity	3.19514e-10	0.120139	0.0160435	With Time Adjustment	16243
	docosadienoate (22:2n6)	High-sensitivity C-Reactive Protein (mg/L)	Inflammation & Immunity	1.32444e-10	0.123626	0.0162595	Without Time Adjustment	16243
	docosadienoate (22:2n6)	Systolic BP	Cardiovascular	0.0372466	0.152806	0.0344403	With Time Adjustment	16401
	docosadienoate (22:2n6)	Systolic BP	Cardiovascular	0.0185919	0.156563	0.0341439	Without Time Adjustment	16401
	docosadienoate (22:2n6)	Diastolic BP	Cardiovascular	0.000588499	0.108827	0.0206572	With Time Adjustment	16394
	docosadienoate (22:2n6)	Diastolic BP	Cardiovascular	2.60142e-05	0.11322	0.0194579	Without Time Adjustment	16394
	docosadienoate (22:2n6)	Pulse Rate	Cardiovascular	2.80709e-14	0.168233	0.01949	With Time Adjustment	16394
	docosadienoate (22:2n6)	Pulse Rate	Cardiovascular	6.16138e-21	0.164036	0.0160197	Without Time Adjustment	16394
	docosadienoate (22:2n6)	Alcohol Consumption	Addiction	5.90446e-09	0.195529	0.0275603	With Time Adjustment	7745
	docosadienoate (22:2n6)	Alcohol Consumption	Addiction	2.0158e-08	0.193037	0.027886	Without Time Adjustment	7745
	10-undecenoate (11:1n1)	Chronic Kidney Disease	Kidney & Liver Metabolism	2.07907e-52	-1.59645	0.101181	With Time Adjustment	16247
	10-undecenoate (11:1n1)	Chronic Kidney Disease	Kidney & Liver Metabolism	1.48962e-56	-1.63642	0.099967	Without Time Adjustment	16247
	10-undecenoate (11:1n1)	HOMA_IR	Glycemic	0.00164735	-0.0943941	0.0186035	With Time Adjustment	16172
	10-undecenoate (11:1n1)	HOMA_IR	Glycemic	9.99349e-05	-0.105508	0.0188822	Without Time Adjustment	16172
	10-undecenoate (11:1n1)	Insulin, fasting ( mU/L)	Glycemic	0.00190329	-0.0932645	0.0184823	With Time Adjustment	16173
	10-undecenoate (11:1n1)	Insulin, fasting ( mU/L)	Glycemic	0.000423888	-0.101332	0.0190166	Without Time Adjustment	16173
	10-undecenoate (11:1n1)	Triglycerides (mg/dL)	Lipids	2.49692e-05	-0.12421	0.0213227	With Time Adjustment	16248
	10-undecenoate (11:1n1)	Triglycerides (mg/dL)	Lipids	0.000307153	-0.11765	0.0218375	Without Time Adjustment	16248
	10-undecenoate (11:1n1)	HDL Cholesterol (mg/dL)	Lipids	0.0163192	0.118361	0.0256557	With Time Adjustment	16246
	10-undecenoate (11:1n1)	HDL Cholesterol (mg/dL)	Lipids	0.0104088	0.116682	0.0247919	Without Time Adjustment	16246
	10-undecenoate (11:1n1)	Aspartate aminotransferase (U/L)	Kidney & Liver Metabolism	0.00435132	0.137403	0.0281325	With Time Adjustment	16243
	10-undecenoate (11:1n1)	Aspartate aminotransferase (U/L)	Kidney & Liver Metabolism	0.000818105	0.144447	0.0277429	Without Time Adjustment	16243
	10-undecenoate (11:1n1)	Iron (ug/dL)	Hematological	7.98337e-20	0.190813	0.0191029	With Time Adjustment	16243
	10-undecenoate (11:1n1)	Iron (ug/dL)	Hematological	9.1103e-20	0.192921	0.0193392	Without Time Adjustment	16243
	10-undecenoate (11:1n1)	% Transferrin saturation	Hematological	1.17516e-14	0.169688	0.0194355	With Time Adjustment	16243
	10-undecenoate (11:1n1)	% Transferrin saturation	Hematological	2.41696e-14	0.170473	0.0197107	Without Time Adjustment	16243
	10-undecenoate (11:1n1)	Average attachment loss (mm)	Dental	0.000342041	-0.116205	0.0216471	With Time Adjustment	14043
	10-undecenoate (11:1n1)	Average attachment loss (mm)	Dental	7.91959e-05	-0.122385	0.0217447	Without Time Adjustment	14043
	10-undecenoate (11:1n1)	Waist to Hip Ratio	Anthroprometric	0.00331024	-0.0981093	0.0198669	With Time Adjustment	16341
	10-undecenoate (11:1n1)	Waist to Hip Ratio	Anthroprometric	0.00769542	-0.0987234	0.0207035	Without Time Adjustment	16341
	sebacate (C10-DC)	Chronic Kidney Disease	Kidney & Liver Metabolism	2.46496e-24	1.12338	0.102394	With Time Adjustment	16247
	sebacate (C10-DC)	Chronic Kidney Disease	Kidney & Liver Metabolism	1.01129e-21	1.08472	0.104168	Without Time Adjustment	16247
	sebacate (C10-DC)	White Blood Count (x10e9)	Inflammation & Immunity	0.0196409	0.0898537	0.0196424	With Time Adjustment	15218
	sebacate (C10-DC)	White Blood Count (x10e9)	Inflammation & Immunity	0.00155913	0.0984654	0.019366	Without Time Adjustment	15218
	sebacate (C10-DC)	Cystatin C (mg/L)	Kidney & Liver Metabolism	0.000381993	0.20002	0.0374007	With Time Adjustment	16134
	sebacate (C10-DC)	Cystatin C (mg/L)	Kidney & Liver Metabolism	1.11759e-05	0.196039	0.0328958	Without Time Adjustment	16134
	sebacate (C10-DC)	Neutrophil Count (x10e9)	Inflammation & Immunity	0.000143345	0.115282	0.0208694	With Time Adjustment	15216
	sebacate (C10-DC)	Neutrophil Count (x10e9)	Inflammation & Immunity	3.41434e-06	0.125094	0.0203361	Without Time Adjustment	15216
	sebacate (C10-DC)	Urine microalbumin (mg/dL)	Kidney & Liver Metabolism	0.0039902	0.095843	0.0195537	With Time Adjustment	15547
	sebacate (C10-DC)	Urine microalbumin (mg/dL)	Kidney & Liver Metabolism	0.0413907	0.091714	0.0207827	Without Time Adjustment	15547
	stearidonate (18:4n3)	Insulin, post OGTT (mU/L)	Glycemic	2.82203e-10	0.13159	0.0175344	With Time Adjustment	13246
	stearidonate (18:4n3)	Insulin, post OGTT (mU/L)	Glycemic	1.23331e-12	0.145227	0.0177378	Without Time Adjustment	13246
	stearidonate (18:4n3)	Total Cholesterol (mg/dL)	Lipids	1.79028e-16	0.171016	0.018604	With Time Adjustment	16248
	stearidonate (18:4n3)	Total Cholesterol (mg/dL)	Lipids	3.58745e-18	0.17852	0.0185881	Without Time Adjustment	16248
	stearidonate (18:4n3)	Triglycerides (mg/dL)	Lipids	2.10711e-07	0.111876	0.0170015	With Time Adjustment	16248
	stearidonate (18:4n3)	Triglycerides (mg/dL)	Lipids	2.69814e-08	0.11785	0.0171273	Without Time Adjustment	16248
	stearidonate (18:4n3)	LDL Cholesterol (mg/dL)	Lipids	3.16884e-05	0.107845	0.0186414	With Time Adjustment	15918
	stearidonate (18:4n3)	LDL Cholesterol (mg/dL)	Lipids	3.66006e-06	0.114268	0.0186098	Without Time Adjustment	15918
	stearidonate (18:4n3)	Glucose, post OGTT (mg/dL)	Glycemic	3.19574e-27	0.216831	0.0187618	With Time Adjustment	13272
	stearidonate (18:4n3)	Glucose, post OGTT (mg/dL)	Glycemic	8.46013e-32	0.230566	0.0185492	Without Time Adjustment	13272
	5-dodecenoate (12:1n7)	Chronic Kidney Disease	Kidney & Liver Metabolism	2.45398e-13	-0.771496	0.0920644	With Time Adjustment	16247
	5-dodecenoate (12:1n7)	Chronic Kidney Disease	Kidney & Liver Metabolism	6.6232e-14	-0.814	0.0953965	Without Time Adjustment	16247
	5-dodecenoate (12:1n7)	Height (cm)	Anthroprometric	0.00723968	-0.104776	0.0219124	With Time Adjustment	16368
	5-dodecenoate (12:1n7)	Height (cm)	Anthroprometric	0.0087971	-0.105796	0.0223152	Without Time Adjustment	16368
	5-dodecenoate (12:1n7)	Insulin, post OGTT (mU/L)	Glycemic	7.06701e-07	0.126077	0.0197071	With Time Adjustment	13246
	5-dodecenoate (12:1n7)	Insulin, post OGTT (mU/L)	Glycemic	1.29837e-08	0.140356	0.0200952	Without Time Adjustment	13246
	5-dodecenoate (12:1n7)	GGT (U/L)	Kidney & Liver Metabolism	0.0158294	0.0881937	0.0190898	With Time Adjustment	16132
	5-dodecenoate (12:1n7)	GGT (U/L)	Kidney & Liver Metabolism	0.0105678	0.0926704	0.0197033	Without Time Adjustment	16132
	5-dodecenoate (12:1n7)	HDL Cholesterol (mg/dL)	Lipids	2.31882e-06	0.138451	0.0222852	With Time Adjustment	16246
	5-dodecenoate (12:1n7)	HDL Cholesterol (mg/dL)	Lipids	4.9661e-07	0.136276	0.0211228	Without Time Adjustment	16246
	5-dodecenoate (12:1n7)	Glucose, post OGTT (mg/dL)	Glycemic	2.32514e-21	0.20042	0.019395	With Time Adjustment	13272
	5-dodecenoate (12:1n7)	Glucose, post OGTT (mg/dL)	Glycemic	4.0672e-26	0.216065	0.0190594	Without Time Adjustment	13272
	5-dodecenoate (12:1n7)	Aspartate aminotransferase (U/L)	Kidney & Liver Metabolism	1.11018e-09	0.124108	0.0169485	With Time Adjustment	16243
	5-dodecenoate (12:1n7)	Aspartate aminotransferase (U/L)	Kidney & Liver Metabolism	2.33582e-10	0.131483	0.0174624	Without Time Adjustment	16243
	5-dodecenoate (12:1n7)	Iron (ug/dL)	Hematological	2.05712e-13	0.150102	0.0178678	With Time Adjustment	16243
	5-dodecenoate (12:1n7)	Iron (ug/dL)	Hematological	1.8076e-09	0.150749	0.020773	Without Time Adjustment	16243
	5-dodecenoate (12:1n7)	% Transferrin saturation	Hematological	6.86365e-06	0.109666	0.0181598	With Time Adjustment	16243
	5-dodecenoate (12:1n7)	% Transferrin saturation	Hematological	7.76872e-06	0.110856	0.0184181	Without Time Adjustment	16243
	5-dodecenoate (12:1n7)	Systolic BP	Cardiovascular	2.65943e-05	0.11062	0.0190242	With Time Adjustment	16401
	5-dodecenoate (12:1n7)	Systolic BP	Cardiovascular	7.84791e-06	0.114588	0.0190435	Without Time Adjustment	16401
	10-nonadecenoate (19:1n9)	Diabetes	Glycemic	8.66223e-05	0.291012	0.0518517	With Time Adjustment	16394
	10-nonadecenoate (19:1n9)	Diabetes	Glycemic	0.00307808	0.265621	0.0536359	Without Time Adjustment	16394
	10-nonadecenoate (19:1n9)	Heart Rate	Cardiovascular	2.52261e-08	0.118586	0.0172108	With Time Adjustment	16212
	10-nonadecenoate (19:1n9)	Heart Rate	Cardiovascular	3.25985e-07	0.112788	0.0173112	Without Time Adjustment	16212
	10-nonadecenoate (19:1n9)	Hypertension	Cardiovascular	0.000309056	0.225983	0.0419532	With Time Adjustment	16413
	10-nonadecenoate (19:1n9)	Hypertension	Cardiovascular	0.000382346	0.228206	0.0426751	Without Time Adjustment	16413
	10-nonadecenoate (19:1n9)	Insulin, post OGTT (mU/L)	Glycemic	6.82862e-11	0.140068	0.0182174	With Time Adjustment	13246
	10-nonadecenoate (19:1n9)	Insulin, post OGTT (mU/L)	Glycemic	4.66568e-13	0.157671	0.0189879	Without Time Adjustment	13246
	10-nonadecenoate (19:1n9)	White Blood Count (x10e9)	Inflammation & Immunity	0.0300865	0.0790126	0.0176245	With Time Adjustment	15218
	10-nonadecenoate (19:1n9)	White Blood Count (x10e9)	Inflammation & Immunity	0.000561884	0.0940342	0.0178214	Without Time Adjustment	15218
	10-nonadecenoate (19:1n9)	GGT (U/L)	Kidney & Liver Metabolism	1.01866e-05	0.0989944	0.0165702	With Time Adjustment	16132
	10-nonadecenoate (19:1n9)	GGT (U/L)	Kidney & Liver Metabolism	1.71255e-06	0.105822	0.0169032	Without Time Adjustment	16132
	10-nonadecenoate (19:1n9)	Neutrophil Count (x10e9)	Inflammation & Immunity	0.00260541	0.090313	0.0181166	With Time Adjustment	15216
	10-nonadecenoate (19:1n9)	Neutrophil Count (x10e9)	Inflammation & Immunity	2.26678e-05	0.107025	0.0183205	Without Time Adjustment	15216
	10-nonadecenoate (19:1n9)	Glucose, post OGTT (mg/dL)	Glycemic	5.96016e-34	0.230157	0.0179528	With Time Adjustment	13272
	10-nonadecenoate (19:1n9)	Glucose, post OGTT (mg/dL)	Glycemic	1.0132e-41	0.251407	0.0177796	Without Time Adjustment	13272
	10-nonadecenoate (19:1n9)	Aspartate aminotransferase (U/L)	Kidney & Liver Metabolism	0.000265751	0.0881986	0.0162912	With Time Adjustment	16243
	10-nonadecenoate (19:1n9)	Aspartate aminotransferase (U/L)	Kidney & Liver Metabolism	2.94602e-05	0.0977868	0.0168665	Without Time Adjustment	16243
	10-nonadecenoate (19:1n9)	Urine microalbumin (mg/dL)	Kidney & Liver Metabolism	1.57453e-09	0.120261	0.0165297	With Time Adjustment	15547
	10-nonadecenoate (19:1n9)	Urine microalbumin (mg/dL)	Kidney & Liver Metabolism	8.79824e-08	0.114219	0.0170226	Without Time Adjustment	15547
	10-nonadecenoate (19:1n9)	Albumin/creatinine ratio (mg/g)	Kidney & Liver Metabolism	1.00946e-09	0.126945	0.0173056	With Time Adjustment	15549
	10-nonadecenoate (19:1n9)	Albumin/creatinine ratio (mg/g)	Kidney & Liver Metabolism	3.1977e-08	0.126522	0.0184529	Without Time Adjustment	15549
	10-nonadecenoate (19:1n9)	Iron (ug/dL)	Hematological	1.87436e-10	0.12663	0.0167541	With Time Adjustment	16243
	10-nonadecenoate (19:1n9)	Iron (ug/dL)	Hematological	2.18184e-10	0.131036	0.0173825	Without Time Adjustment	16243
	10-nonadecenoate (19:1n9)	% Transferrin saturation	Hematological	8.08055e-05	0.0953472	0.0169518	With Time Adjustment	16243
	10-nonadecenoate (19:1n9)	% Transferrin saturation	Hematological	6.59773e-05	0.0986652	0.0174322	Without Time Adjustment	16243
	10-nonadecenoate (19:1n9)	High-sensitivity C-Reactive Protein (mg/L)	Inflammation & Immunity	0.00331001	0.0845654	0.0171239	With Time Adjustment	16243
	10-nonadecenoate (19:1n9)	High-sensitivity C-Reactive Protein (mg/L)	Inflammation & Immunity	0.00170782	0.0881797	0.0174027	Without Time Adjustment	16243
	10-nonadecenoate (19:1n9)	Systolic BP	Cardiovascular	8.22844e-06	0.122464	0.0203794	With Time Adjustment	16401
	10-nonadecenoate (19:1n9)	Systolic BP	Cardiovascular	2.75345e-06	0.126799	0.0204992	Without Time Adjustment	16401
	10-nonadecenoate (19:1n9)	Pulse Rate	Cardiovascular	1.17638e-06	0.105555	0.0167046	With Time Adjustment	16394
	10-nonadecenoate (19:1n9)	Pulse Rate	Cardiovascular	1.25156e-05	0.100172	0.0168617	Without Time Adjustment	16394
	10-heptadecenoate (17:1n7)	Weight (kg)	Anthroprometric	0.00625699	0.109549	0.0227696	With Time Adjustment	16354
	10-heptadecenoate (17:1n7)	Weight (kg)	Anthroprometric	5.28457e-06	0.116428	0.0191453	Without Time Adjustment	16354
	10-heptadecenoate (17:1n7)	BMI (kg/m2)	Anthroprometric	4.72903e-11	0.136668	0.0176674	With Time Adjustment	16344
	10-heptadecenoate (17:1n7)	BMI (kg/m2)	Anthroprometric	1.52446e-12	0.141916	0.0173878	Without Time Adjustment	16344
	10-heptadecenoate (17:1n7)	Heart Rate	Cardiovascular	1.30432e-05	0.111391	0.0187732	With Time Adjustment	16212
	10-heptadecenoate (17:1n7)	Heart Rate	Cardiovascular	3.27395e-06	0.106188	0.0172436	Without Time Adjustment	16212
	10-heptadecenoate (17:1n7)	Hypertension	Cardiovascular	0.00420496	0.20143	0.0411832	With Time Adjustment	16413
	10-heptadecenoate (17:1n7)	Hypertension	Cardiovascular	0.00552266	0.20427	0.0422419	Without Time Adjustment	16413
	10-heptadecenoate (17:1n7)	Insulin, post OGTT (mU/L)	Glycemic	1.16046e-15	0.156761	0.0174391	With Time Adjustment	13246
	10-heptadecenoate (17:1n7)	Insulin, post OGTT (mU/L)	Glycemic	4.23712e-18	0.174092	0.0181596	Without Time Adjustment	13246
	10-heptadecenoate (17:1n7)	White Blood Count (x10e9)	Inflammation & Immunity	2.87724e-06	0.10832	0.0175316	With Time Adjustment	15218
	10-heptadecenoate (17:1n7)	White Blood Count (x10e9)	Inflammation & Immunity	1.4073e-08	0.122498	0.0175669	Without Time Adjustment	15218
	10-heptadecenoate (17:1n7)	GGT (U/L)	Kidney & Liver Metabolism	3.77787e-13	0.13764	0.0165255	With Time Adjustment	16132
	10-heptadecenoate (17:1n7)	GGT (U/L)	Kidney & Liver Metabolism	7.88976e-11	0.143604	0.0187225	Without Time Adjustment	16132
	10-heptadecenoate (17:1n7)	Neutrophil Count (x10e9)	Inflammation & Immunity	5.37252e-05	0.103173	0.0181158	With Time Adjustment	15216
	10-heptadecenoate (17:1n7)	Neutrophil Count (x10e9)	Inflammation & Immunity	1.6949e-07	0.119421	0.0180579	Without Time Adjustment	15216
	10-heptadecenoate (17:1n7)	Triglycerides (mg/dL)	Lipids	1.49558e-07	0.108739	0.0163975	With Time Adjustment	16248
	10-heptadecenoate (17:1n7)	Triglycerides (mg/dL)	Lipids	2.20673e-08	0.115693	0.0167439	Without Time Adjustment	16248
	10-heptadecenoate (17:1n7)	Glucose, post OGTT (mg/dL)	Glycemic	4.4585e-36	0.232632	0.0176312	With Time Adjustment	13272
	10-heptadecenoate (17:1n7)	Glucose, post OGTT (mg/dL)	Glycemic	4.117e-43	0.25244	0.0175747	Without Time Adjustment	13272
	10-heptadecenoate (17:1n7)	Alanine aminotransferase (U/L)	Kidney & Liver Metabolism	0.000181895	0.0947695	0.0172885	With Time Adjustment	16244
	10-heptadecenoate (17:1n7)	Alanine aminotransferase (U/L)	Kidney & Liver Metabolism	0.000745493	0.10382	0.0198737	Without Time Adjustment	16244
	10-heptadecenoate (17:1n7)	Aspartate aminotransferase (U/L)	Kidney & Liver Metabolism	6.45143e-07	0.104927	0.0163654	With Time Adjustment	16243
	10-heptadecenoate (17:1n7)	Aspartate aminotransferase (U/L)	Kidney & Liver Metabolism	5.02661e-08	0.114217	0.0168178	Without Time Adjustment	16243
	10-heptadecenoate (17:1n7)	Urine microalbumin (mg/dL)	Kidney & Liver Metabolism	4.56812e-08	0.109442	0.0160826	With Time Adjustment	15547
	10-heptadecenoate (17:1n7)	Urine microalbumin (mg/dL)	Kidney & Liver Metabolism	1.34915e-06	0.103547	0.016442	Without Time Adjustment	15547
	10-heptadecenoate (17:1n7)	Albumin/creatinine ratio (mg/g)	Kidney & Liver Metabolism	4.62009e-05	0.095915	0.0167654	With Time Adjustment	15549
	10-heptadecenoate (17:1n7)	Albumin/creatinine ratio (mg/g)	Kidney & Liver Metabolism	0.000334331	0.0958314	0.0178387	Without Time Adjustment	15549
	10-heptadecenoate (17:1n7)	Iron (ug/dL)	Hematological	2.12393e-06	0.135671	0.0217891	With Time Adjustment	16243
	10-heptadecenoate (17:1n7)	Iron (ug/dL)	Hematological	0.00637418	0.136845	0.0284692	Without Time Adjustment	16243
	10-heptadecenoate (17:1n7)	% Transferrin saturation	Hematological	2.52296e-06	0.104248	0.0168159	With Time Adjustment	16243
	10-heptadecenoate (17:1n7)	% Transferrin saturation	Hematological	0.0039301	0.105557	0.021525	Without Time Adjustment	16243
	10-heptadecenoate (17:1n7)	High-sensitivity C-Reactive Protein (mg/L)	Inflammation & Immunity	1.06455e-09	0.133864	0.0182667	With Time Adjustment	16243
	10-heptadecenoate (17:1n7)	High-sensitivity C-Reactive Protein (mg/L)	Inflammation & Immunity	4.65075e-10	0.136674	0.0183731	Without Time Adjustment	16243
	10-heptadecenoate (17:1n7)	Systolic BP	Cardiovascular	8.00908e-06	0.117587	0.0195533	With Time Adjustment	16401
	10-heptadecenoate (17:1n7)	Systolic BP	Cardiovascular	3.79477e-06	0.121466	0.0198008	Without Time Adjustment	16401
	10-heptadecenoate (17:1n7)	Diastolic BP	Cardiovascular	0.000304206	0.0897636	0.0166555	With Time Adjustment	16394
	10-heptadecenoate (17:1n7)	Diastolic BP	Cardiovascular	8.90851e-05	0.0938616	0.0167375	Without Time Adjustment	16394
	10-heptadecenoate (17:1n7)	Pulse Rate	Cardiovascular	1.38318e-06	0.102275	0.0162506	With Time Adjustment	16394
	10-heptadecenoate (17:1n7)	Pulse Rate	Cardiovascular	1.81081e-05	0.0970646	0.0165084	Without Time Adjustment	16394
	eicosenoate (20:1)	Heart Rate	Cardiovascular	1.70733e-08	0.126359	0.0181924	With Time Adjustment	16212
	eicosenoate (20:1)	Heart Rate	Cardiovascular	5.49449e-08	0.120615	0.0177937	Without Time Adjustment	16212
	eicosenoate (20:1)	HOMA_B	Glycemic	1.23147e-07	-0.112605	0.0169071	With Time Adjustment	16159
	eicosenoate (20:1)	HOMA_B	Glycemic	7.91507e-07	-0.110251	0.0172799	Without Time Adjustment	16159
	eicosenoate (20:1)	Hypertension	Cardiovascular	0.000429343	0.236592	0.0444183	With Time Adjustment	16413
	eicosenoate (20:1)	Hypertension	Cardiovascular	0.000223655	0.237973	0.0437069	Without Time Adjustment	16413
	eicosenoate (20:1)	Insulin, post OGTT (mU/L)	Glycemic	0.0120477	0.0850579	0.0181871	With Time Adjustment	13246
	eicosenoate (20:1)	Insulin, post OGTT (mU/L)	Glycemic	0.000290167	0.102208	0.0189349	Without Time Adjustment	13246
	eicosenoate (20:1)	GGT (U/L)	Kidney & Liver Metabolism	6.74388e-05	0.0994117	0.0175757	With Time Adjustment	16132
	eicosenoate (20:1)	GGT (U/L)	Kidney & Liver Metabolism	1.82807e-05	0.105058	0.0178727	Without Time Adjustment	16132
	eicosenoate (20:1)	Neutrophil Count (x10e9)	Inflammation & Immunity	0.000141192	0.101987	0.0184535	With Time Adjustment	15216
	eicosenoate (20:1)	Neutrophil Count (x10e9)	Inflammation & Immunity	1.3098e-06	0.116457	0.0184783	Without Time Adjustment	15216
	eicosenoate (20:1)	Glucose, fasting (mg/dL)	Glycemic	4.50493e-06	0.122273	0.0200221	With Time Adjustment	16220
	eicosenoate (20:1)	Glucose, fasting (mg/dL)	Glycemic	0.00566441	0.098462	0.0203828	Without Time Adjustment	16220
	eicosenoate (20:1)	Glucose, post OGTT (mg/dL)	Glycemic	1.37012e-23	0.193866	0.0179257	With Time Adjustment	13272
	eicosenoate (20:1)	Glucose, post OGTT (mg/dL)	Glycemic	3.87793e-29	0.214043	0.0179415	Without Time Adjustment	13272
	eicosenoate (20:1)	Aspartate aminotransferase (U/L)	Kidney & Liver Metabolism	0.000604244	0.0884628	0.0168074	With Time Adjustment	16243
	eicosenoate (20:1)	Aspartate aminotransferase (U/L)	Kidney & Liver Metabolism	5.52811e-05	0.0970236	0.0170498	Without Time Adjustment	16243
	eicosenoate (20:1)	Creatinine (mg/dL)	Kidney & Liver Metabolism	0.00905094	-0.107155	0.0226254	With Time Adjustment	16247
	eicosenoate (20:1)	Creatinine (mg/dL)	Kidney & Liver Metabolism	0.00198202	-0.114163	0.02266	Without Time Adjustment	16247
	eicosenoate (20:1)	Urine microalbumin (mg/dL)	Kidney & Liver Metabolism	3.44881e-11	0.133173	0.0171267	With Time Adjustment	15547
	eicosenoate (20:1)	Urine microalbumin (mg/dL)	Kidney & Liver Metabolism	1.16083e-09	0.127333	0.0174029	Without Time Adjustment	15547
	eicosenoate (20:1)	Albumin/creatinine ratio (mg/g)	Kidney & Liver Metabolism	2.33604e-11	0.140125	0.0179072	With Time Adjustment	15549
	eicosenoate (20:1)	Albumin/creatinine ratio (mg/g)	Kidney & Liver Metabolism	3.02486e-10	0.13931	0.0185858	Without Time Adjustment	15549
	eicosenoate (20:1)	Iron (ug/dL)	Hematological	4.91902e-12	0.140603	0.0175337	With Time Adjustment	16243
	eicosenoate (20:1)	Iron (ug/dL)	Hematological	2.38547e-06	0.140995	0.0227105	Without Time Adjustment	16243
	eicosenoate (20:1)	Systolic BP	Cardiovascular	4.82883e-05	0.12174	0.0213076	With Time Adjustment	16401
	eicosenoate (20:1)	Systolic BP	Cardiovascular	1.98247e-05	0.125777	0.0214474	Without Time Adjustment	16401
	eicosenoate (20:1)	Pulse Rate	Cardiovascular	1.43358e-08	0.119981	0.0172127	With Time Adjustment	16394
	eicosenoate (20:1)	Pulse Rate	Cardiovascular	1.26794e-07	0.11428	0.017169	Without Time Adjustment	16394
	eicosenoate (20:1)	Alcohol Consumption	Addiction	0.000203399	0.156951	0.0287364	With Time Adjustment	7745
	eicosenoate (20:1)	Alcohol Consumption	Addiction	0.000354288	0.154927	0.0288967	Without Time Adjustment	7745
	linolenate [alpha or gamma; (18:3n3 or 6)]	Cigarette Pack Years	Addiction	0.000788347	-0.10987	0.0210731	With Time Adjustment	15984
	linolenate [alpha or gamma; (18:3n3 or 6)]	Cigarette Pack Years	Addiction	0.000219871	-0.115474	0.0211959	Without Time Adjustment	15984
	linolenate [alpha or gamma; (18:3n3 or 6)]	Cigarette Use	Addiction	2.14932e-05	-0.248978	0.0425574	With Time Adjustment	16322
	linolenate [alpha or gamma; (18:3n3 or 6)]	Cigarette Use	Addiction	4.01535e-05	-0.251855	0.0438365	Without Time Adjustment	16322
	linolenate [alpha or gamma; (18:3n3 or 6)]	Chronic Kidney Disease	Kidney & Liver Metabolism	7.13571e-18	-0.920685	0.0965796	With Time Adjustment	16247
	linolenate [alpha or gamma; (18:3n3 or 6)]	Chronic Kidney Disease	Kidney & Liver Metabolism	1.95243e-19	-0.977172	0.0987081	Without Time Adjustment	16247
	linolenate [alpha or gamma; (18:3n3 or 6)]	Insulin, post OGTT (mU/L)	Glycemic	1.17393e-09	0.134139	0.0183373	With Time Adjustment	13246
	linolenate [alpha or gamma; (18:3n3 or 6)]	Insulin, post OGTT (mU/L)	Glycemic	3.13954e-11	0.151431	0.0194449	Without Time Adjustment	13246
	linolenate [alpha or gamma; (18:3n3 or 6)]	Glucose, post OGTT (mg/dL)	Glycemic	6.35388e-28	0.214454	0.0183372	With Time Adjustment	13272
	linolenate [alpha or gamma; (18:3n3 or 6)]	Glucose, post OGTT (mg/dL)	Glycemic	8.82893e-35	0.235249	0.0181417	Without Time Adjustment	13272
	linolenate [alpha or gamma; (18:3n3 or 6)]	Iron (ug/dL)	Hematological	3.08878e-06	0.106204	0.0172207	With Time Adjustment	16243
	linolenate [alpha or gamma; (18:3n3 or 6)]	Iron (ug/dL)	Hematological	0.000455718	0.108254	0.0203665	Without Time Adjustment	16243
	linolenate [alpha or gamma; (18:3n3 or 6)]	% Transferrin saturation	Hematological	0.00993232	0.0812425	0.017224	With Time Adjustment	16243
	linolenate [alpha or gamma; (18:3n3 or 6)]	% Transferrin saturation	Hematological	0.0119776	0.0835059	0.017853	Without Time Adjustment	16243
	linolenate [alpha or gamma; (18:3n3 or 6)]	Systolic BP	Cardiovascular	0.0270954	0.114969	0.0255164	With Time Adjustment	16401
	linolenate [alpha or gamma; (18:3n3 or 6)]	Systolic BP	Cardiovascular	0.00313078	0.120272	0.0243026	Without Time Adjustment	16401
	tetradecanedioate (C14-DC)	Weight (kg)	Anthroprometric	1.28226e-09	-0.143657	0.0196704	With Time Adjustment	16354
	tetradecanedioate (C14-DC)	Weight (kg)	Anthroprometric	8.03345e-09	-0.138465	0.0196354	Without Time Adjustment	16354
	tetradecanedioate (C14-DC)	BMI (kg/m2)	Anthroprometric	2.61962e-08	-0.127306	0.0184909	With Time Adjustment	16344
	tetradecanedioate (C14-DC)	BMI (kg/m2)	Anthroprometric	2.44274e-07	-0.121594	0.0185396	Without Time Adjustment	16344
	tetradecanedioate (C14-DC)	HOMA_B	Glycemic	1.47213e-06	-0.113643	0.0180847	With Time Adjustment	16159
	tetradecanedioate (C14-DC)	HOMA_B	Glycemic	1.32754e-05	-0.111765	0.0188439	Without Time Adjustment	16159
	tetradecanedioate (C14-DC)	Glucose, post OGTT (mg/dL)	Glycemic	2.23471e-07	0.149329	0.0227233	With Time Adjustment	13272
	tetradecanedioate (C14-DC)	Glucose, post OGTT (mg/dL)	Glycemic	1.18386e-09	0.170045	0.0232488	Without Time Adjustment	13272
	tetradecanedioate (C14-DC)	Aspartate aminotransferase (U/L)	Kidney & Liver Metabolism	5.67686e-10	0.157814	0.021291	With Time Adjustment	16243
	tetradecanedioate (C14-DC)	Aspartate aminotransferase (U/L)	Kidney & Liver Metabolism	1.57666e-11	0.166229	0.0211097	Without Time Adjustment	16243
	tetradecanedioate (C14-DC)	Urine microalbumin (mg/dL)	Kidney & Liver Metabolism	0.000279354	0.0988634	0.0182917	With Time Adjustment	15547
	tetradecanedioate (C14-DC)	Urine microalbumin (mg/dL)	Kidney & Liver Metabolism	0.00201665	0.0940617	0.0186826	Without Time Adjustment	15547
	tetradecanedioate (C14-DC)	Albumin/creatinine ratio (mg/g)	Kidney & Liver Metabolism	4.78024e-06	0.117479	0.0192671	With Time Adjustment	15549
	tetradecanedioate (C14-DC)	Albumin/creatinine ratio (mg/g)	Kidney & Liver Metabolism	1.27994e-05	0.117458	0.0197837	Without Time Adjustment	15549
	tetradecanedioate (C14-DC)	Iron (ug/dL)	Hematological	1.39428e-12	0.152753	0.0186904	With Time Adjustment	16243
	tetradecanedioate (C14-DC)	Iron (ug/dL)	Hematological	1.51778e-12	0.156789	0.0192087	Without Time Adjustment	16243
	tetradecanedioate (C14-DC)	Total Iron Binding Capacity (TIBC) (ug/dL)	Hematological	0.00510241	0.0984942	0.020299	With Time Adjustment	16243
	tetradecanedioate (C14-DC)	Total Iron Binding Capacity (TIBC) (ug/dL)	Hematological	0.00178325	0.10355	0.0204706	Without Time Adjustment	16243
	tetradecanedioate (C14-DC)	% Transferrin saturation	Hematological	0.000223494	0.102459	0.0188173	With Time Adjustment	16243
	tetradecanedioate (C14-DC)	% Transferrin saturation	Hematological	0.000159441	0.105776	0.0192133	Without Time Adjustment	16243
	hexadecanedioate (C16-DC)	Diabetes	Glycemic	7.74094e-07	0.362153	0.0567325	With Time Adjustment	16394
	hexadecanedioate (C16-DC)	Diabetes	Glycemic	2.40148e-05	0.339318	0.0581809	Without Time Adjustment	16394
	hexadecanedioate (C16-DC)	HOMA_B	Glycemic	0.000429019	-0.0967525	0.0181639	With Time Adjustment	16159
	hexadecanedioate (C16-DC)	HOMA_B	Glycemic	0.00259846	-0.0944982	0.0189554	Without Time Adjustment	16159
	hexadecanedioate (C16-DC)	White Blood Count (x10e9)	Inflammation & Immunity	2.91729e-06	0.113087	0.0183096	With Time Adjustment	15218
	hexadecanedioate (C16-DC)	White Blood Count (x10e9)	Inflammation & Immunity	7.1548e-08	0.124365	0.0184517	Without Time Adjustment	15218
	hexadecanedioate (C16-DC)	GGT (U/L)	Kidney & Liver Metabolism	7.79723e-07	0.124143	0.0194509	With Time Adjustment	16132
	hexadecanedioate (C16-DC)	GGT (U/L)	Kidney & Liver Metabolism	1.88569e-07	0.129587	0.0196424	Without Time Adjustment	16132
	hexadecanedioate (C16-DC)	Neutrophil Count (x10e9)	Inflammation & Immunity	8.43288e-07	0.125887	0.0197614	With Time Adjustment	15216
	hexadecanedioate (C16-DC)	Neutrophil Count (x10e9)	Inflammation & Immunity	1.52533e-09	0.138186	0.0189818	Without Time Adjustment	15216
	hexadecanedioate (C16-DC)	Monocyte Count (x10e9)	Inflammation & Immunity	3.22356e-05	0.109973	0.0190189	With Time Adjustment	15222
	hexadecanedioate (C16-DC)	Monocyte Count (x10e9)	Inflammation & Immunity	0.000510932	0.102137	0.0192924	Without Time Adjustment	15222
	hexadecanedioate (C16-DC)	Hemoglobin (g/dL)	Hematological	1.71718e-06	0.153491	0.02452	With Time Adjustment	16137
	hexadecanedioate (C16-DC)	Hemoglobin (g/dL)	Hematological	2.04117e-07	0.16171	0.0245555	Without Time Adjustment	16137
	hexadecanedioate (C16-DC)	% Hematocrit	Hematological	0.0271344	0.100906	0.022397	With Time Adjustment	16138
	hexadecanedioate (C16-DC)	% Hematocrit	Hematological	0.00378776	0.109879	0.0223726	Without Time Adjustment	16138
	hexadecanedioate (C16-DC)	Glucose, post OGTT (mg/dL)	Glycemic	1.20589e-09	0.167384	0.0228934	With Time Adjustment	13272
	hexadecanedioate (C16-DC)	Glucose, post OGTT (mg/dL)	Glycemic	7.08527e-12	0.185887	0.0233117	Without Time Adjustment	13272
	hexadecanedioate (C16-DC)	Aspartate aminotransferase (U/L)	Kidney & Liver Metabolism	0.000383085	0.166294	0.0310978	With Time Adjustment	16243
	hexadecanedioate (C16-DC)	Aspartate aminotransferase (U/L)	Kidney & Liver Metabolism	6.95641e-05	0.173625	0.0307261	Without Time Adjustment	16243
	hexadecanedioate (C16-DC)	Urine microalbumin (mg/dL)	Kidney & Liver Metabolism	1.55839e-07	0.119557	0.0180455	With Time Adjustment	15547
	hexadecanedioate (C16-DC)	Urine microalbumin (mg/dL)	Kidney & Liver Metabolism	2.05998e-06	0.11464	0.0183968	Without Time Adjustment	15547
	hexadecanedioate (C16-DC)	Albumin/creatinine ratio (mg/g)	Kidney & Liver Metabolism	6.94645e-08	0.126391	0.0187408	With Time Adjustment	15549
	hexadecanedioate (C16-DC)	Albumin/creatinine ratio (mg/g)	Kidney & Liver Metabolism	3.5045e-07	0.125709	0.019327	Without Time Adjustment	15549
	hexadecanedioate (C16-DC)	Iron (ug/dL)	Hematological	3.24027e-11	0.146126	0.0187733	With Time Adjustment	16243
	hexadecanedioate (C16-DC)	Iron (ug/dL)	Hematological	5.79323e-11	0.148543	0.019267	Without Time Adjustment	16243
	hexadecanedioate (C16-DC)	% Transferrin saturation	Hematological	0.000431082	0.0987939	0.0185506	With Time Adjustment	16243
	hexadecanedioate (C16-DC)	% Transferrin saturation	Hematological	0.000506375	0.100575	0.0189912	Without Time Adjustment	16243
	hexadecanedioate (C16-DC)	Systolic BP	Cardiovascular	0.0405777	0.0984034	0.0222742	With Time Adjustment	16401
	hexadecanedioate (C16-DC)	Systolic BP	Cardiovascular	0.00807436	0.1022	0.0214769	Without Time Adjustment	16401
	hexadecanedioate (C16-DC)	Pulse Rate	Cardiovascular	0.00424745	0.0890483	0.0182138	With Time Adjustment	16394
	hexadecanedioate (C16-DC)	Pulse Rate	Cardiovascular	0.0169268	0.0845963	0.0183697	Without Time Adjustment	16394
	hexadecanedioate (C16-DC)	Alcohol Consumption	Addiction	0.0106309	0.139577	0.0296798	With Time Adjustment	7745
	hexadecanedioate (C16-DC)	Alcohol Consumption	Addiction	0.0154357	0.137426	0.0297162	Without Time Adjustment	7745
	hexanoylglutamine	Weight (kg)	Anthroprometric	0.00125832	0.0989651	0.0193078	With Time Adjustment	16354
	hexanoylglutamine	Weight (kg)	Anthroprometric	0.00061579	0.102626	0.0195126	Without Time Adjustment	16354
	hexanoylglutamine	BMI (kg/m2)	Anthroprometric	0.000605153	0.0956512	0.0181743	With Time Adjustment	16344
	hexanoylglutamine	BMI (kg/m2)	Anthroprometric	0.000227483	0.100337	0.0184388	Without Time Adjustment	16344
	hexanoylglutamine	Chronic Kidney Disease	Kidney & Liver Metabolism	8.31804e-126	2.12293	0.0876895	With Time Adjustment	16247
	hexanoylglutamine	Chronic Kidney Disease	Kidney & Liver Metabolism	5.93897e-113	2.07245	0.0902754	Without Time Adjustment	16247
	hexanoylglutamine	Diabetes	Glycemic	0.000155968	0.317103	0.057561	With Time Adjustment	16394
	hexanoylglutamine	Diabetes	Glycemic	0.00159888	0.293869	0.0578524	Without Time Adjustment	16394
	hexanoylglutamine	Heart Rate	Cardiovascular	0.0113726	0.0849103	0.0181094	With Time Adjustment	16212
	hexanoylglutamine	Heart Rate	Cardiovascular	0.0416366	0.0801317	0.0181638	Without Time Adjustment	16212
	hexanoylglutamine	eGFR	Kidney & Liver Metabolism	8.1237e-05	-0.257883	0.0458569	With Time Adjustment	16131
	hexanoylglutamine	eGFR	Kidney & Liver Metabolism	5.71889e-05	-0.250047	0.0439858	Without Time Adjustment	16131
	hexanoylglutamine	Hypertension	Cardiovascular	0.00227262	0.228969	0.0456861	With Time Adjustment	16413
	hexanoylglutamine	Hypertension	Cardiovascular	0.00512387	0.228179	0.0470376	Without Time Adjustment	16413
	hexanoylglutamine	White Blood Count (x10e9)	Inflammation & Immunity	0.000404864	0.103303	0.0193549	With Time Adjustment	15218
	hexanoylglutamine	White Blood Count (x10e9)	Inflammation & Immunity	7.99787e-06	0.116983	0.0194515	Without Time Adjustment	15218
	hexanoylglutamine	Cystatin C (mg/L)	Kidney & Liver Metabolism	1.27472e-18	0.260038	0.0267801	With Time Adjustment	16134
	hexanoylglutamine	Cystatin C (mg/L)	Kidney & Liver Metabolism	3.38752e-23	0.257133	0.0239602	Without Time Adjustment	16134
	hexanoylglutamine	GGT (U/L)	Kidney & Liver Metabolism	3.89508e-06	0.119635	0.0195157	With Time Adjustment	16132
	hexanoylglutamine	GGT (U/L)	Kidney & Liver Metabolism	1.47637e-06	0.123911	0.0197195	Without Time Adjustment	16132
	hexanoylglutamine	Neutrophil Count (x10e9)	Inflammation & Immunity	8.81581e-09	0.133164	0.0189187	With Time Adjustment	15216
	hexanoylglutamine	Neutrophil Count (x10e9)	Inflammation & Immunity	1.97506e-11	0.148627	0.0189424	Without Time Adjustment	15216
	hexanoylglutamine	Glucose, post OGTT (mg/dL)	Glycemic	4.39829e-05	0.120866	0.0210957	With Time Adjustment	13272
	hexanoylglutamine	Glucose, post OGTT (mg/dL)	Glycemic	5.15559e-07	0.14148	0.0219489	Without Time Adjustment	13272
	hexanoylglutamine	Alanine aminotransferase (U/L)	Kidney & Liver Metabolism	0.0392476	0.0852742	0.01927	With Time Adjustment	16244
	hexanoylglutamine	Alanine aminotransferase (U/L)	Kidney & Liver Metabolism	0.00645286	0.0941296	0.0195928	Without Time Adjustment	16244
	hexanoylglutamine	Aspartate aminotransferase (U/L)	Kidney & Liver Metabolism	2.65509e-12	0.150142	0.0185485	With Time Adjustment	16243
	hexanoylglutamine	Aspartate aminotransferase (U/L)	Kidney & Liver Metabolism	1.6737e-13	0.158041	0.0187589	Without Time Adjustment	16243
	hexanoylglutamine	Urine creatinine (mg/dL)	Kidney & Liver Metabolism	8.7266e-11	0.137369	0.01794	With Time Adjustment	16211
	hexanoylglutamine	Urine creatinine (mg/dL)	Kidney & Liver Metabolism	4.19738e-09	0.129829	0.018179	Without Time Adjustment	16211
	hexanoylglutamine	Urine microalbumin (mg/dL)	Kidney & Liver Metabolism	5.62843e-23	0.183723	0.017195	With Time Adjustment	15547
	hexanoylglutamine	Urine microalbumin (mg/dL)	Kidney & Liver Metabolism	3.3245e-21	0.177079	0.0171934	Without Time Adjustment	15547
	hexanoylglutamine	Albumin/creatinine ratio (mg/g)	Kidney & Liver Metabolism	1.35716e-05	0.131357	0.0221625	With Time Adjustment	15549
	hexanoylglutamine	Albumin/creatinine ratio (mg/g)	Kidney & Liver Metabolism	0.002591	0.131872	0.0264489	Without Time Adjustment	15549
	hexanoylglutamine	High-sensitivity C-Reactive Protein (mg/L)	Inflammation & Immunity	2.08454e-12	0.157535	0.0193912	With Time Adjustment	16243
	hexanoylglutamine	High-sensitivity C-Reactive Protein (mg/L)	Inflammation & Immunity	2.56789e-13	0.161084	0.019235	Without Time Adjustment	16243
	hexanoylglutamine	Systolic BP	Cardiovascular	7.45716e-05	0.1129	0.0200225	With Time Adjustment	16401
	hexanoylglutamine	Systolic BP	Cardiovascular	4.81291e-05	0.116696	0.0204212	Without Time Adjustment	16401
	hexanoylglutamine	Diastolic BP	Cardiovascular	0.000893551	0.0939127	0.0180942	With Time Adjustment	16394
	hexanoylglutamine	Diastolic BP	Cardiovascular	0.000490855	0.097115	0.0183181	Without Time Adjustment	16394
	hexanoylglutamine	Pulse Rate	Cardiovascular	0.000521476	0.0991072	0.0187332	With Time Adjustment	16394
	hexanoylglutamine	Pulse Rate	Cardiovascular	0.00345986	0.0937847	0.0190261	Without Time Adjustment	16394
	dihomo-linolenate (20:3n3 or n6)	Heart Rate	Cardiovascular	0.00180327	0.0901568	0.0178296	With Time Adjustment	16212
	dihomo-linolenate (20:3n3 or n6)	Heart Rate	Cardiovascular	0.000507836	0.0862038	0.0162793	Without Time Adjustment	16212
	dihomo-linolenate (20:3n3 or n6)	Insulin, post OGTT (mU/L)	Glycemic	8.86559e-26	0.20921	0.0185668	With Time Adjustment	13246
	dihomo-linolenate (20:3n3 or n6)	Insulin, post OGTT (mU/L)	Glycemic	7.36335e-28	0.222009	0.0190037	Without Time Adjustment	13246
	dihomo-linolenate (20:3n3 or n6)	GGT (U/L)	Kidney & Liver Metabolism	6.3122e-27	0.209347	0.0182067	With Time Adjustment	16132
	dihomo-linolenate (20:3n3 or n6)	GGT (U/L)	Kidney & Liver Metabolism	4.88533e-24	0.213579	0.0195778	Without Time Adjustment	16132
	dihomo-linolenate (20:3n3 or n6)	Total Cholesterol (mg/dL)	Lipids	2.2546e-90	0.331425	0.0161095	With Time Adjustment	16248
	dihomo-linolenate (20:3n3 or n6)	Total Cholesterol (mg/dL)	Lipids	3.38979e-94	0.339857	0.0161869	Without Time Adjustment	16248
	dihomo-linolenate (20:3n3 or n6)	Triglycerides (mg/dL)	Lipids	4.09957e-51	0.322719	0.020702	With Time Adjustment	16248
	dihomo-linolenate (20:3n3 or n6)	Triglycerides (mg/dL)	Lipids	1.02352e-56	0.329096	0.0200761	Without Time Adjustment	16248
	dihomo-linolenate (20:3n3 or n6)	LDL Cholesterol (mg/dL)	Lipids	6.58369e-29	0.229672	0.0193228	With Time Adjustment	15918
	dihomo-linolenate (20:3n3 or n6)	LDL Cholesterol (mg/dL)	Lipids	4.23654e-38	0.23614	0.0174392	Without Time Adjustment	15918
	dihomo-linolenate (20:3n3 or n6)	Glucose, post OGTT (mg/dL)	Glycemic	2.96493e-27	0.24099	0.0208406	With Time Adjustment	13272
	dihomo-linolenate (20:3n3 or n6)	Glucose, post OGTT (mg/dL)	Glycemic	6.04932e-32	0.255934	0.0205459	Without Time Adjustment	13272
	dihomo-linolenate (20:3n3 or n6)	Alanine aminotransferase (U/L)	Kidney & Liver Metabolism	7.04922e-05	0.162267	0.0287276	With Time Adjustment	16244
	dihomo-linolenate (20:3n3 or n6)	Alanine aminotransferase (U/L)	Kidney & Liver Metabolism	0.000171528	0.169629	0.0308843	Without Time Adjustment	16244
	dihomo-linolenate (20:3n3 or n6)	Iron (ug/dL)	Hematological	1.63608e-08	0.130616	0.0187889	With Time Adjustment	16243
	dihomo-linolenate (20:3n3 or n6)	Iron (ug/dL)	Hematological	6.46455e-09	0.133985	0.0189188	Without Time Adjustment	16243
	dihomo-linolenate (20:3n3 or n6)	% Transferrin saturation	Hematological	0.0139037	0.0877983	0.0188938	With Time Adjustment	16243
	dihomo-linolenate (20:3n3 or n6)	% Transferrin saturation	Hematological	0.00879084	0.0901269	0.0190093	Without Time Adjustment	16243
	dihomo-linolenate (20:3n3 or n6)	Platelet Count (x10e9)	Inflammation & Immunity	0.00177514	0.0867318	0.0171419	With Time Adjustment	16126
	dihomo-linolenate (20:3n3 or n6)	Platelet Count (x10e9)	Inflammation & Immunity	0.000141763	0.0967049	0.0174993	Without Time Adjustment	16126
	dihomo-linolenate (20:3n3 or n6)	Systolic BP	Cardiovascular	6.28027e-07	0.121955	0.0190089	With Time Adjustment	16401
	dihomo-linolenate (20:3n3 or n6)	Systolic BP	Cardiovascular	3.35498e-07	0.124612	0.0191388	Without Time Adjustment	16401
	dihomo-linolenate (20:3n3 or n6)	Diastolic BP	Cardiovascular	5.50835e-06	0.107106	0.0176321	With Time Adjustment	16394
	dihomo-linolenate (20:3n3 or n6)	Diastolic BP	Cardiovascular	3.49104e-06	0.110153	0.0179176	Without Time Adjustment	16394
	cis-4-decenoate (10:1n6)	Chronic Kidney Disease	Kidney & Liver Metabolism	3.06116e-11	-0.764073	0.0980722	With Time Adjustment	16247
	cis-4-decenoate (10:1n6)	Chronic Kidney Disease	Kidney & Liver Metabolism	1.28224e-11	-0.811516	0.102719	Without Time Adjustment	16247
	cis-4-decenoate (10:1n6)	Insulin, post OGTT (mU/L)	Glycemic	7.64925e-11	0.159352	0.0207649	With Time Adjustment	13246
	cis-4-decenoate (10:1n6)	Insulin, post OGTT (mU/L)	Glycemic	2.62337e-09	0.175484	0.0243514	Without Time Adjustment	13246
	cis-4-decenoate (10:1n6)	Glucose, post OGTT (mg/dL)	Glycemic	2.7834e-11	0.162899	0.0208765	With Time Adjustment	13272
	cis-4-decenoate (10:1n6)	Glucose, post OGTT (mg/dL)	Glycemic	7.11608e-14	0.178416	0.0209298	Without Time Adjustment	13272
	cis-4-decenoate (10:1n6)	Iron (ug/dL)	Hematological	0.0038447	0.0881694	0.0179613	With Time Adjustment	16243
	cis-4-decenoate (10:1n6)	Iron (ug/dL)	Hematological	0.0252841	0.087938	0.0194559	Without Time Adjustment	16243
	16-hydroxypalmitate	Heart Rate	Cardiovascular	2.49609e-08	0.122542	0.017781	With Time Adjustment	16212
	16-hydroxypalmitate	Heart Rate	Cardiovascular	5.02969e-07	0.117819	0.0182674	Without Time Adjustment	16212
	16-hydroxypalmitate	Insulin, post OGTT (mU/L)	Glycemic	0.000813402	0.146924	0.0282121	With Time Adjustment	13246
	16-hydroxypalmitate	Insulin, post OGTT (mU/L)	Glycemic	0.00025178	0.164784	0.0303838	Without Time Adjustment	13246
	16-hydroxypalmitate	White Blood Count (x10e9)	Inflammation & Immunity	4.42723e-15	0.146182	0.0165352	With Time Adjustment	15218
	16-hydroxypalmitate	White Blood Count (x10e9)	Inflammation & Immunity	3.62847e-18	0.160308	0.0166938	Without Time Adjustment	15218
	16-hydroxypalmitate	GGT (U/L)	Kidney & Liver Metabolism	2.48171e-09	0.162488	0.0225251	With Time Adjustment	16132
	16-hydroxypalmitate	GGT (U/L)	Kidney & Liver Metabolism	2.3518e-08	0.169024	0.0244946	Without Time Adjustment	16132
	16-hydroxypalmitate	Neutrophil Count (x10e9)	Inflammation & Immunity	6.73507e-16	0.156023	0.0172425	With Time Adjustment	15216
	16-hydroxypalmitate	Neutrophil Count (x10e9)	Inflammation & Immunity	7.35411e-19	0.171288	0.0175392	Without Time Adjustment	15216
	16-hydroxypalmitate	Monocyte Count (x10e9)	Inflammation & Immunity	7.49771e-09	0.132163	0.0187164	With Time Adjustment	15222
	16-hydroxypalmitate	Monocyte Count (x10e9)	Inflammation & Immunity	7.02661e-07	0.122543	0.0191516	Without Time Adjustment	15222
	16-hydroxypalmitate	Triglycerides (mg/dL)	Lipids	0.000113563	0.0965085	0.0173414	With Time Adjustment	16248
	16-hydroxypalmitate	Triglycerides (mg/dL)	Lipids	1.60512e-05	0.10554	0.0178889	Without Time Adjustment	16248
	16-hydroxypalmitate	Glucose, post OGTT (mg/dL)	Glycemic	1.93463e-27	0.234991	0.0202577	With Time Adjustment	13272
	16-hydroxypalmitate	Glucose, post OGTT (mg/dL)	Glycemic	7.1378e-30	0.254467	0.0210824	Without Time Adjustment	13272
	16-hydroxypalmitate	Alanine aminotransferase (U/L)	Kidney & Liver Metabolism	0.00026935	0.0912524	0.0168629	With Time Adjustment	16244
	16-hydroxypalmitate	Alanine aminotransferase (U/L)	Kidney & Liver Metabolism	2.22053e-05	0.101945	0.0174406	Without Time Adjustment	16244
	16-hydroxypalmitate	Aspartate aminotransferase (U/L)	Kidney & Liver Metabolism	2.43852e-15	0.145508	0.0163362	With Time Adjustment	16243
	16-hydroxypalmitate	Aspartate aminotransferase (U/L)	Kidney & Liver Metabolism	2.11375e-16	0.155197	0.0169164	Without Time Adjustment	16243
	16-hydroxypalmitate	Albumin/creatinine ratio (mg/g)	Kidney & Liver Metabolism	4.39415e-05	0.101773	0.0177625	With Time Adjustment	15549
	16-hydroxypalmitate	Albumin/creatinine ratio (mg/g)	Kidney & Liver Metabolism	0.000304561	0.102229	0.0189696	Without Time Adjustment	15549
	16-hydroxypalmitate	Iron (ug/dL)	Hematological	3.82594e-10	0.135518	0.0181549	With Time Adjustment	16243
	16-hydroxypalmitate	Iron (ug/dL)	Hematological	1.11914e-09	0.140296	0.0191615	Without Time Adjustment	16243
	16-hydroxypalmitate	Total Iron Binding Capacity (TIBC) (ug/dL)	Hematological	0.00607809	0.0911804	0.0189283	With Time Adjustment	16243
	16-hydroxypalmitate	Total Iron Binding Capacity (TIBC) (ug/dL)	Hematological	0.00175438	0.0965333	0.0190715	Without Time Adjustment	16243
	16-hydroxypalmitate	% Transferrin saturation	Hematological	0.0015471	0.0921918	0.0181262	With Time Adjustment	16243
	16-hydroxypalmitate	% Transferrin saturation	Hematological	0.00141931	0.0957094	0.0187576	Without Time Adjustment	16243
	16-hydroxypalmitate	Systolic BP	Cardiovascular	1.48576e-05	0.120352	0.0203573	With Time Adjustment	16401
	16-hydroxypalmitate	Systolic BP	Cardiovascular	8.34351e-06	0.12393	0.0206305	Without Time Adjustment	16401
	16-hydroxypalmitate	Pulse Rate	Cardiovascular	6.37337e-09	0.122578	0.0173036	With Time Adjustment	16394
	16-hydroxypalmitate	Pulse Rate	Cardiovascular	1.63266e-07	0.118052	0.0178359	Without Time Adjustment	16394
	16-hydroxypalmitate	Alcohol Consumption	Addiction	3.2626e-08	0.190836	0.0278454	With Time Adjustment	7745
	16-hydroxypalmitate	Alcohol Consumption	Addiction	7.32228e-08	0.189679	0.0281563	Without Time Adjustment	7745
	leucylglycine	Diabetes	Glycemic	0.000170221	-0.326473	0.0594288	With Time Adjustment	16394
	leucylglycine	Diabetes	Glycemic	0.000700052	-0.320569	0.0612272	Without Time Adjustment	16394
	leucylglycine	HbA1c (mmol/mol)	Glycemic	0.000146874	-0.117516	0.0212904	With Time Adjustment	16208
	leucylglycine	HbA1c (mmol/mol)	Glycemic	0.00116005	-0.113258	0.0220319	Without Time Adjustment	16208
	leucylglycine	HOMA_IR	Glycemic	2.22017e-06	-0.120305	0.0193431	With Time Adjustment	16172
	leucylglycine	HOMA_IR	Glycemic	1.46187e-06	-0.120506	0.0191728	Without Time Adjustment	16172
	leucylglycine	Hypertension	Cardiovascular	1.04e-05	-0.288516	0.048321	With Time Adjustment	16413
	leucylglycine	Hypertension	Cardiovascular	4.97292e-05	-0.28387	0.0497246	Without Time Adjustment	16413
	leucylglycine	Insulin, fasting ( mU/L)	Glycemic	4.14553e-05	-0.113264	0.019734	With Time Adjustment	16173
	leucylglycine	Insulin, fasting ( mU/L)	Glycemic	2.63132e-05	-0.114195	0.0196321	Without Time Adjustment	16173
	leucylglycine	Aspartate aminotransferase (U/L)	Kidney & Liver Metabolism	3.81089e-06	-0.160479	0.0261632	With Time Adjustment	16243
	leucylglycine	Aspartate aminotransferase (U/L)	Kidney & Liver Metabolism	0.000228816	-0.160195	0.0294447	Without Time Adjustment	16243
	(R)-3-hydroxybutyrylcarnitine	Weight (kg)	Anthroprometric	0.0389587	0.0827695	0.018697	With Time Adjustment	16354
	(R)-3-hydroxybutyrylcarnitine	Weight (kg)	Anthroprometric	0.0276689	0.0861745	0.0191478	Without Time Adjustment	16354
	(R)-3-hydroxybutyrylcarnitine	BMI (kg/m2)	Anthroprometric	3.1863e-05	0.100719	0.0174125	With Time Adjustment	16344
	(R)-3-hydroxybutyrylcarnitine	BMI (kg/m2)	Anthroprometric	2.03558e-05	0.104532	0.0178383	Without Time Adjustment	16344
	(R)-3-hydroxybutyrylcarnitine	Diabetes	Glycemic	1.04835e-34	0.671135	0.0518082	With Time Adjustment	16394
	(R)-3-hydroxybutyrylcarnitine	Diabetes	Glycemic	5.74221e-31	0.650609	0.0529991	Without Time Adjustment	16394
	(R)-3-hydroxybutyrylcarnitine	Heart Rate	Cardiovascular	9.21094e-12	0.145647	0.01834	With Time Adjustment	16212
	(R)-3-hydroxybutyrylcarnitine	Heart Rate	Cardiovascular	7.3118e-11	0.14179	0.0184624	Without Time Adjustment	16212
	(R)-3-hydroxybutyrylcarnitine	Hypertension	Cardiovascular	6.02377e-06	0.264894	0.0437114	With Time Adjustment	16413
	(R)-3-hydroxybutyrylcarnitine	Hypertension	Cardiovascular	2.36596e-05	0.26371	0.0451973	Without Time Adjustment	16413
	(R)-3-hydroxybutyrylcarnitine	Insulin, post OGTT (mU/L)	Glycemic	0.000345089	0.111284	0.0207367	With Time Adjustment	13246
	(R)-3-hydroxybutyrylcarnitine	Insulin, post OGTT (mU/L)	Glycemic	1.88466e-05	0.127173	0.0216541	Without Time Adjustment	13246
	(R)-3-hydroxybutyrylcarnitine	White Blood Count (x10e9)	Inflammation & Immunity	0.0018979	0.10149	0.0201099	With Time Adjustment	15218
	(R)-3-hydroxybutyrylcarnitine	White Blood Count (x10e9)	Inflammation & Immunity	0.000214936	0.110715	0.0203071	Without Time Adjustment	15218
	(R)-3-hydroxybutyrylcarnitine	Cystatin C (mg/L)	Kidney & Liver Metabolism	0.000431741	0.131844	0.0247579	With Time Adjustment	16134
	(R)-3-hydroxybutyrylcarnitine	Cystatin C (mg/L)	Kidney & Liver Metabolism	0.000319025	0.12986	0.0241346	Without Time Adjustment	16134
	(R)-3-hydroxybutyrylcarnitine	GGT (U/L)	Kidney & Liver Metabolism	0.000207501	0.128775	0.0235931	With Time Adjustment	16132
	(R)-3-hydroxybutyrylcarnitine	GGT (U/L)	Kidney & Liver Metabolism	0.000214394	0.131764	0.0241657	Without Time Adjustment	16132
	(R)-3-hydroxybutyrylcarnitine	Neutrophil Count (x10e9)	Inflammation & Immunity	6.91309e-06	0.119508	0.0197935	With Time Adjustment	15216
	(R)-3-hydroxybutyrylcarnitine	Neutrophil Count (x10e9)	Inflammation & Immunity	1.98661e-07	0.13088	0.0198617	Without Time Adjustment	15216
	(R)-3-hydroxybutyrylcarnitine	Glucose, fasting (mg/dL)	Glycemic	1.82396e-05	0.177443	0.0301885	With Time Adjustment	16220
	(R)-3-hydroxybutyrylcarnitine	Glucose, fasting (mg/dL)	Glycemic	0.00334319	0.156944	0.0317954	Without Time Adjustment	16220
	(R)-3-hydroxybutyrylcarnitine	Alanine aminotransferase (U/L)	Kidney & Liver Metabolism	0.00889706	0.0894775	0.0188789	With Time Adjustment	16244
	(R)-3-hydroxybutyrylcarnitine	Alanine aminotransferase (U/L)	Kidney & Liver Metabolism	0.00250091	0.0965096	0.0193295	Without Time Adjustment	16244
	(R)-3-hydroxybutyrylcarnitine	Aspartate aminotransferase (U/L)	Kidney & Liver Metabolism	7.28391e-08	0.122279	0.0181498	With Time Adjustment	16243
	(R)-3-hydroxybutyrylcarnitine	Aspartate aminotransferase (U/L)	Kidney & Liver Metabolism	1.82066e-08	0.128542	0.0185303	Without Time Adjustment	16243
	(R)-3-hydroxybutyrylcarnitine	Urine microalbumin (mg/dL)	Kidney & Liver Metabolism	3.0575e-19	0.180214	0.0182872	With Time Adjustment	15547
	(R)-3-hydroxybutyrylcarnitine	Urine microalbumin (mg/dL)	Kidney & Liver Metabolism	2.31062e-17	0.175285	0.0186275	Without Time Adjustment	15547
	(R)-3-hydroxybutyrylcarnitine	High-sensitivity C-Reactive Protein (mg/L)	Inflammation & Immunity	1.29711e-08	0.133437	0.0191043	With Time Adjustment	16243
	(R)-3-hydroxybutyrylcarnitine	High-sensitivity C-Reactive Protein (mg/L)	Inflammation & Immunity	6.77963e-06	0.137334	0.0227332	Without Time Adjustment	16243
	(R)-3-hydroxybutyrylcarnitine	Pulse Rate	Cardiovascular	1.11256e-12	0.148761	0.0181416	With Time Adjustment	16394
	(R)-3-hydroxybutyrylcarnitine	Pulse Rate	Cardiovascular	1.61624e-11	0.145203	0.0184469	Without Time Adjustment	16394
	(R)-3-hydroxybutyrylcarnitine	Waist to Hip Ratio	Anthroprometric	4.39489e-05	0.116142	0.0202706	With Time Adjustment	16341
	(R)-3-hydroxybutyrylcarnitine	Waist to Hip Ratio	Anthroprometric	0.000222954	0.114647	0.0210537	Without Time Adjustment	16341
	myristoleoylcarnitine (C14:1)	eGFR	Kidney & Liver Metabolism	1.01954e-12	-0.204116	0.0248602	With Time Adjustment	16131
	myristoleoylcarnitine (C14:1)	eGFR	Kidney & Liver Metabolism	3.24154e-11	-0.199146	0.0255854	Without Time Adjustment	16131
	myristoleoylcarnitine (C14:1)	HbA1c (mmol/mol)	Glycemic	0.00957699	-0.0829519	0.0175583	With Time Adjustment	16208
	myristoleoylcarnitine (C14:1)	HbA1c (mmol/mol)	Glycemic	0.00437224	-0.0861626	0.0176467	Without Time Adjustment	16208
	myristoleoylcarnitine (C14:1)	HOMA_IR	Glycemic	0.00102401	-0.10441	0.0202167	With Time Adjustment	16172
	myristoleoylcarnitine (C14:1)	HOMA_IR	Glycemic	3.92418e-05	-0.114737	0.0199569	Without Time Adjustment	16172
	myristoleoylcarnitine (C14:1)	Insulin, fasting ( mU/L)	Glycemic	0.045297	-0.109525	0.0249284	With Time Adjustment	16173
	myristoleoylcarnitine (C14:1)	Insulin, fasting ( mU/L)	Glycemic	0.00524136	-0.116306	0.0239983	Without Time Adjustment	16173
	myristoleoylcarnitine (C14:1)	Cystatin C (mg/L)	Kidney & Liver Metabolism	1.20237e-13	0.178208	0.0210557	With Time Adjustment	16134
	myristoleoylcarnitine (C14:1)	Cystatin C (mg/L)	Kidney & Liver Metabolism	1.07375e-12	0.1774	0.0216233	Without Time Adjustment	16134
	myristoleoylcarnitine (C14:1)	Triglycerides (mg/dL)	Lipids	0.00087832	-0.100744	0.0193982	With Time Adjustment	16248
	myristoleoylcarnitine (C14:1)	Triglycerides (mg/dL)	Lipids	0.0080292	-0.0946095	0.0198766	Without Time Adjustment	16248
	myristoleoylcarnitine (C14:1)	HDL Cholesterol (mg/dL)	Lipids	0.0027194	0.126222	0.0253623	With Time Adjustment	16246
	myristoleoylcarnitine (C14:1)	HDL Cholesterol (mg/dL)	Lipids	0.0015008	0.124664	0.0244836	Without Time Adjustment	16246
	myristoleoylcarnitine (C14:1)	Aspartate aminotransferase (U/L)	Kidney & Liver Metabolism	0.000625439	0.0896026	0.0170449	With Time Adjustment	16243
	myristoleoylcarnitine (C14:1)	Aspartate aminotransferase (U/L)	Kidney & Liver Metabolism	0.000223419	0.0956725	0.0175708	Without Time Adjustment	16243
	myristoleoylcarnitine (C14:1)	Creatinine (mg/dL)	Kidney & Liver Metabolism	0.000191932	0.135392	0.0247422	With Time Adjustment	16247
	myristoleoylcarnitine (C14:1)	Creatinine (mg/dL)	Kidney & Liver Metabolism	0.0010168	0.129701	0.0251088	Without Time Adjustment	16247
	myristoleoylcarnitine (C14:1)	Iron (ug/dL)	Hematological	1.76959e-05	0.153567	0.0261038	With Time Adjustment	16243
	myristoleoylcarnitine (C14:1)	Iron (ug/dL)	Hematological	0.000447968	0.153231	0.0288111	Without Time Adjustment	16243
	myristoleoylcarnitine (C14:1)	% Transferrin saturation	Hematological	4.72836e-10	0.134888	0.0181387	With Time Adjustment	16243
	myristoleoylcarnitine (C14:1)	% Transferrin saturation	Hematological	9.55993e-10	0.134759	0.0183523	Without Time Adjustment	16243
	myristoleoylcarnitine (C14:1)	Systolic BP	Cardiovascular	0.000582056	0.109304	0.0207397	With Time Adjustment	16401
	myristoleoylcarnitine (C14:1)	Systolic BP	Cardiovascular	0.000458948	0.112247	0.021123	Without Time Adjustment	16401
	3-hydroxyhexanoate	Cigarette Use	Addiction	0.0211245	-0.238098	0.0522265	With Time Adjustment	16322
	3-hydroxyhexanoate	Cigarette Use	Addiction	0.0148165	-0.243917	0.0526456	Without Time Adjustment	16322
	3-hydroxyhexanoate	Diabetes	Glycemic	1.08205e-06	0.337201	0.0532543	With Time Adjustment	16394
	3-hydroxyhexanoate	Diabetes	Glycemic	8.13392e-06	0.318319	0.0529533	Without Time Adjustment	16394
	3-hydroxyhexanoate	Hypertension	Cardiovascular	0.0165768	0.204715	0.0444057	With Time Adjustment	16413
	3-hydroxyhexanoate	Hypertension	Cardiovascular	0.0239623	0.20343	0.0448938	Without Time Adjustment	16413
	3-hydroxyhexanoate	Triglycerides (mg/dL)	Lipids	0.000120428	-0.127331	0.0229228	With Time Adjustment	16248
	3-hydroxyhexanoate	Triglycerides (mg/dL)	Lipids	0.00933706	-0.120907	0.0255685	Without Time Adjustment	16248
	3-hydroxyhexanoate	Aspartate aminotransferase (U/L)	Kidney & Liver Metabolism	1.38574e-10	0.13253	0.0174441	With Time Adjustment	16243
	3-hydroxyhexanoate	Aspartate aminotransferase (U/L)	Kidney & Liver Metabolism	3.0094e-11	0.13809	0.0177196	Without Time Adjustment	16243
	3-hydroxyhexanoate	Urine microalbumin (mg/dL)	Kidney & Liver Metabolism	3.21485e-11	0.132799	0.017059	With Time Adjustment	15547
	3-hydroxyhexanoate	Urine microalbumin (mg/dL)	Kidney & Liver Metabolism	2.58742e-10	0.128612	0.0171116	Without Time Adjustment	15547
	3-hydroxyhexanoate	Albumin/creatinine ratio (mg/g)	Kidney & Liver Metabolism	0.000171688	0.102128	0.018596	With Time Adjustment	15549
	3-hydroxyhexanoate	Albumin/creatinine ratio (mg/g)	Kidney & Liver Metabolism	0.029982	0.103235	0.0230269	Without Time Adjustment	15549
	oleate/vaccenate (18:1)	Hypertension	Cardiovascular	0.000293207	0.21849	0.0404905	With Time Adjustment	16413
	oleate/vaccenate (18:1)	Hypertension	Cardiovascular	0.000329442	0.22113	0.041142	Without Time Adjustment	16413
	oleate/vaccenate (18:1)	Insulin, post OGTT (mU/L)	Glycemic	3.69733e-11	0.133644	0.0172068	With Time Adjustment	13246
	oleate/vaccenate (18:1)	Insulin, post OGTT (mU/L)	Glycemic	1.37256e-13	0.15169	0.0179555	Without Time Adjustment	13246
	oleate/vaccenate (18:1)	White Blood Count (x10e9)	Inflammation & Immunity	0.0130729	0.0815213	0.0174944	With Time Adjustment	15218
	oleate/vaccenate (18:1)	White Blood Count (x10e9)	Inflammation & Immunity	0.000138156	0.0959351	0.0173457	Without Time Adjustment	15218
	oleate/vaccenate (18:1)	GGT (U/L)	Kidney & Liver Metabolism	4.41918e-07	0.105808	0.0163558	With Time Adjustment	16132
	oleate/vaccenate (18:1)	GGT (U/L)	Kidney & Liver Metabolism	6.79886e-08	0.112183	0.0166259	Without Time Adjustment	16132
	oleate/vaccenate (18:1)	Neutrophil Count (x10e9)	Inflammation & Immunity	0.000369712	0.0967005	0.0180613	With Time Adjustment	15216
	oleate/vaccenate (18:1)	Neutrophil Count (x10e9)	Inflammation & Immunity	1.34906e-06	0.113074	0.0179545	Without Time Adjustment	15216
	oleate/vaccenate (18:1)	Glucose, post OGTT (mg/dL)	Glycemic	6.76118e-37	0.227598	0.0170667	With Time Adjustment	13272
	oleate/vaccenate (18:1)	Glucose, post OGTT (mg/dL)	Glycemic	2.10814e-35	0.2474	0.0189191	Without Time Adjustment	13272
	oleate/vaccenate (18:1)	Aspartate aminotransferase (U/L)	Kidney & Liver Metabolism	3.75553e-05	0.0951645	0.0165319	With Time Adjustment	16243
	oleate/vaccenate (18:1)	Aspartate aminotransferase (U/L)	Kidney & Liver Metabolism	2.48287e-06	0.10424	0.0168076	Without Time Adjustment	16243
	oleate/vaccenate (18:1)	Urine microalbumin (mg/dL)	Kidney & Liver Metabolism	1.78762e-09	0.116988	0.016118	With Time Adjustment	15547
	oleate/vaccenate (18:1)	Urine microalbumin (mg/dL)	Kidney & Liver Metabolism	6.7043e-08	0.110902	0.016431	Without Time Adjustment	15547
	oleate/vaccenate (18:1)	Albumin/creatinine ratio (mg/g)	Kidney & Liver Metabolism	1.36365e-07	0.111869	0.0168348	With Time Adjustment	15549
	oleate/vaccenate (18:1)	Albumin/creatinine ratio (mg/g)	Kidney & Liver Metabolism	1.48702e-06	0.111495	0.0177468	Without Time Adjustment	15549
	oleate/vaccenate (18:1)	High-sensitivity C-Reactive Protein (mg/L)	Inflammation & Immunity	0.000380078	0.0971298	0.0181586	With Time Adjustment	16243
	oleate/vaccenate (18:1)	High-sensitivity C-Reactive Protein (mg/L)	Inflammation & Immunity	0.000172011	0.100504	0.0183006	Without Time Adjustment	16243
	oleate/vaccenate (18:1)	Systolic BP	Cardiovascular	7.36931e-05	0.115805	0.0205302	With Time Adjustment	16401
	oleate/vaccenate (18:1)	Systolic BP	Cardiovascular	3.74258e-05	0.119813	0.0208107	Without Time Adjustment	16401
	oleate/vaccenate (18:1)	Diastolic BP	Cardiovascular	0.0231631	0.0762813	0.0168044	With Time Adjustment	16394
	oleate/vaccenate (18:1)	Diastolic BP	Cardiovascular	0.00764907	0.0800995	0.0167934	Without Time Adjustment	16394
	oleate/vaccenate (18:1)	Pulse Rate	Cardiovascular	1.03362e-06	0.105454	0.0166358	With Time Adjustment	16394
	oleate/vaccenate (18:1)	Pulse Rate	Cardiovascular	9.9403e-06	0.0997267	0.0166806	Without Time Adjustment	16394
	hexadecadienoate (16:2n6)	Weight (kg)	Anthroprometric	0.0303524	0.0805665	0.017979	With Time Adjustment	16354
	hexadecadienoate (16:2n6)	Weight (kg)	Anthroprometric	0.00752364	0.0852637	0.0178632	Without Time Adjustment	16354
	hexadecadienoate (16:2n6)	BMI (kg/m2)	Anthroprometric	9.42042e-06	0.104201	0.0174042	With Time Adjustment	16344
	hexadecadienoate (16:2n6)	BMI (kg/m2)	Anthroprometric	1.21834e-06	0.109338	0.0173177	Without Time Adjustment	16344
	hexadecadienoate (16:2n6)	Cigarette Use	Addiction	1.04893e-07	-0.276071	0.0413045	With Time Adjustment	16322
	hexadecadienoate (16:2n6)	Cigarette Use	Addiction	1.55924e-07	-0.278704	0.0420643	Without Time Adjustment	16322
	hexadecadienoate (16:2n6)	Insulin, post OGTT (mU/L)	Glycemic	1.29472e-25	0.230767	0.0205409	With Time Adjustment	13246
	hexadecadienoate (16:2n6)	Insulin, post OGTT (mU/L)	Glycemic	3.54042e-21	0.246396	0.0239377	Without Time Adjustment	13246
	hexadecadienoate (16:2n6)	Neutrophil Count (x10e9)	Inflammation & Immunity	0.00202957	0.0876133	0.0174058	With Time Adjustment	15216
	hexadecadienoate (16:2n6)	Neutrophil Count (x10e9)	Inflammation & Immunity	2.16715e-05	0.103305	0.0176606	Without Time Adjustment	15216
	hexadecadienoate (16:2n6)	Triglycerides (mg/dL)	Lipids	0.030648	0.0734506	0.0163988	With Time Adjustment	16248
	hexadecadienoate (16:2n6)	Triglycerides (mg/dL)	Lipids	0.00487471	0.0808457	0.0166318	Without Time Adjustment	16248
	hexadecadienoate (16:2n6)	Glucose, post OGTT (mg/dL)	Glycemic	7.43633e-48	0.271487	0.0179771	With Time Adjustment	13272
	hexadecadienoate (16:2n6)	Glucose, post OGTT (mg/dL)	Glycemic	1.57411e-56	0.289645	0.0176977	Without Time Adjustment	13272
	hexadecadienoate (16:2n6)	Aspartate aminotransferase (U/L)	Kidney & Liver Metabolism	7.45716e-05	0.0938434	0.0166429	With Time Adjustment	16243
	hexadecadienoate (16:2n6)	Aspartate aminotransferase (U/L)	Kidney & Liver Metabolism	5.48609e-06	0.102557	0.0168811	Without Time Adjustment	16243
	hexadecadienoate (16:2n6)	Iron (ug/dL)	Hematological	1.39904e-11	0.126856	0.0160793	With Time Adjustment	16243
	hexadecadienoate (16:2n6)	Iron (ug/dL)	Hematological	1.44219e-10	0.129684	0.0170811	Without Time Adjustment	16243
	hexadecadienoate (16:2n6)	% Transferrin saturation	Hematological	3.03189e-06	0.102106	0.0165483	With Time Adjustment	16243
	hexadecadienoate (16:2n6)	% Transferrin saturation	Hematological	7.56298e-06	0.103711	0.0172182	Without Time Adjustment	16243
	hexadecadienoate (16:2n6)	High-sensitivity C-Reactive Protein (mg/L)	Inflammation & Immunity	2.46479e-05	0.100054	0.0171693	With Time Adjustment	16243
	hexadecadienoate (16:2n6)	High-sensitivity C-Reactive Protein (mg/L)	Inflammation & Immunity	1.56384e-05	0.103171	0.0174747	Without Time Adjustment	16243
	hexadecadienoate (16:2n6)	Systolic BP	Cardiovascular	0.00469564	0.110698	0.0227361	With Time Adjustment	16401
	hexadecadienoate (16:2n6)	Systolic BP	Cardiovascular	0.000208012	0.115908	0.0212366	Without Time Adjustment	16401
	hexadecadienoate (16:2n6)	Diastolic BP	Cardiovascular	3.33936e-05	0.0932783	0.0161485	With Time Adjustment	16394
	hexadecadienoate (16:2n6)	Diastolic BP	Cardiovascular	7.73542e-06	0.0974551	0.0161895	Without Time Adjustment	16394
	trans-2-hexenoylglycine	Weight (kg)	Anthroprometric	1.16861e-05	-0.118596	0.0199266	With Time Adjustment	16354
	trans-2-hexenoylglycine	Weight (kg)	Anthroprometric	5.20918e-05	-0.114761	0.0201304	Without Time Adjustment	16354
	trans-2-hexenoylglycine	BMI (kg/m2)	Anthroprometric	3.66283e-06	-0.117241	0.0190943	With Time Adjustment	16344
	trans-2-hexenoylglycine	BMI (kg/m2)	Anthroprometric	2.20816e-05	-0.112929	0.0193165	Without Time Adjustment	16344
	trans-2-hexenoylglycine	Chronic Kidney Disease	Kidney & Liver Metabolism	0.0234968	1.68317	0.371049	With Time Adjustment	16247
	trans-2-hexenoylglycine	Chronic Kidney Disease	Kidney & Liver Metabolism	0.000764556	1.57549	0.301861	Without Time Adjustment	16247
	trans-2-hexenoylglycine	HOMA_B	Glycemic	6.82997e-05	-0.154637	0.0273501	With Time Adjustment	16159
	trans-2-hexenoylglycine	HOMA_B	Glycemic	0.0017128	-0.151511	0.0299049	Without Time Adjustment	16159
	trans-2-hexenoylglycine	HOMA_IR	Glycemic	2.33001e-22	-0.186217	0.0176476	With Time Adjustment	16172
	trans-2-hexenoylglycine	HOMA_IR	Glycemic	5.10419e-25	-0.196144	0.0176504	Without Time Adjustment	16172
	trans-2-hexenoylglycine	Insulin, fasting ( mU/L)	Glycemic	6.07456e-27	-0.200421	0.0174253	With Time Adjustment	16173
	trans-2-hexenoylglycine	Insulin, fasting ( mU/L)	Glycemic	1.21826e-28	-0.207575	0.0175401	Without Time Adjustment	16173
	trans-2-hexenoylglycine	Insulin, post OGTT (mU/L)	Glycemic	0.000816068	-0.123429	0.0237037	With Time Adjustment	13246
	trans-2-hexenoylglycine	Insulin, post OGTT (mU/L)	Glycemic	0.0038844	-0.103413	0.0210775	Without Time Adjustment	13246
	trans-2-hexenoylglycine	GGT (U/L)	Kidney & Liver Metabolism	1.81105e-08	-0.134826	0.0194349	With Time Adjustment	16132
	trans-2-hexenoylglycine	GGT (U/L)	Kidney & Liver Metabolism	1.77433e-07	-0.130833	0.0198041	Without Time Adjustment	16132
	trans-2-hexenoylglycine	Lymphocyte Count (x10e9)	Inflammation & Immunity	0.00617995	-0.0980622	0.0203715	With Time Adjustment	15215
	trans-2-hexenoylglycine	Lymphocyte Count (x10e9)	Inflammation & Immunity	0.0362372	-0.09018	0.0203006	Without Time Adjustment	15215
	trans-2-hexenoylglycine	Total Cholesterol (mg/dL)	Lipids	1.33915e-06	-0.125927	0.0199924	With Time Adjustment	16248
	trans-2-hexenoylglycine	Total Cholesterol (mg/dL)	Lipids	2.0243e-05	-0.117671	0.0200773	Without Time Adjustment	16248
	trans-2-hexenoylglycine	Triglycerides (mg/dL)	Lipids	1.0359e-21	-0.211246	0.0202909	With Time Adjustment	16248
	trans-2-hexenoylglycine	Triglycerides (mg/dL)	Lipids	2.1496e-20	-0.205486	0.020309	Without Time Adjustment	16248
	trans-2-hexenoylglycine	HDL Cholesterol (mg/dL)	Lipids	0.00199724	0.121228	0.0240689	With Time Adjustment	16246
	trans-2-hexenoylglycine	HDL Cholesterol (mg/dL)	Lipids	0.000772056	0.119748	0.0229517	Without Time Adjustment	16246
	trans-2-hexenoylglycine	LDL Cholesterol (mg/dL)	Lipids	0.000194751	-0.108201	0.0197827	With Time Adjustment	15918
	trans-2-hexenoylglycine	LDL Cholesterol (mg/dL)	Lipids	0.00145864	-0.101079	0.0198302	Without Time Adjustment	15918
	trans-2-hexenoylglycine	Alanine aminotransferase (U/L)	Kidney & Liver Metabolism	5.33283e-05	-0.118766	0.020849	With Time Adjustment	16244
	trans-2-hexenoylglycine	Alanine aminotransferase (U/L)	Kidney & Liver Metabolism	1.92275e-05	-0.112103	0.019099	Without Time Adjustment	16244
	trans-2-hexenoylglycine	Creatinine (mg/dL)	Kidney & Liver Metabolism	0.000426931	0.146383	0.0274766	With Time Adjustment	16247
	trans-2-hexenoylglycine	Creatinine (mg/dL)	Kidney & Liver Metabolism	0.00172391	0.139474	0.0275366	Without Time Adjustment	16247
	trans-2-hexenoylglycine	High-sensitivity C-Reactive Protein (mg/L)	Inflammation & Immunity	0.0100836	-0.0900326	0.0191004	With Time Adjustment	16243
	trans-2-hexenoylglycine	High-sensitivity C-Reactive Protein (mg/L)	Inflammation & Immunity	0.022406	-0.0872073	0.0191848	Without Time Adjustment	16243
	dodecenedioate (C12:1-DC)	Weight (kg)	Anthroprometric	8.0239e-06	-0.147192	0.0244776	With Time Adjustment	16354
	dodecenedioate (C12:1-DC)	Weight (kg)	Anthroprometric	0.00210089	-0.140818	0.0280137	Without Time Adjustment	16354
	dodecenedioate (C12:1-DC)	HOMA_IR	Glycemic	1.62532e-05	-0.137398	0.0232994	With Time Adjustment	16172
	dodecenedioate (C12:1-DC)	HOMA_IR	Glycemic	3.34093e-06	-0.150184	0.0244011	Without Time Adjustment	16172
	dodecenedioate (C12:1-DC)	Insulin, fasting ( mU/L)	Glycemic	4.40265e-12	-0.152079	0.0189325	With Time Adjustment	16173
	dodecenedioate (C12:1-DC)	Insulin, fasting ( mU/L)	Glycemic	4.66781e-11	-0.160754	0.0207765	Without Time Adjustment	16173
	dodecenedioate (C12:1-DC)	Triglycerides (mg/dL)	Lipids	3.14675e-12	-0.167019	0.0206865	With Time Adjustment	16248
	dodecenedioate (C12:1-DC)	Triglycerides (mg/dL)	Lipids	4.56648e-11	-0.160169	0.0206934	Without Time Adjustment	16248
	dodecenedioate (C12:1-DC)	HDL Cholesterol (mg/dL)	Lipids	0.00190922	0.103308	0.0204754	With Time Adjustment	16246
	dodecenedioate (C12:1-DC)	HDL Cholesterol (mg/dL)	Lipids	0.00190107	0.103156	0.0204425	Without Time Adjustment	16246
	dodecenedioate (C12:1-DC)	Iron (ug/dL)	Hematological	4.61587e-08	0.125597	0.0184607	With Time Adjustment	16243
	dodecenedioate (C12:1-DC)	Iron (ug/dL)	Hematological	2.28222e-07	0.126024	0.0191854	Without Time Adjustment	16243
	dodecenedioate (C12:1-DC)	% Transferrin saturation	Hematological	7.50915e-07	0.116701	0.0182681	With Time Adjustment	16243
	dodecenedioate (C12:1-DC)	% Transferrin saturation	Hematological	4.50865e-06	0.115828	0.0189671	Without Time Adjustment	16243
	glutamine conjugate of C7H12O2	Diabetes	Glycemic	0.000121938	0.325283	0.0585827	With Time Adjustment	16394
	glutamine conjugate of C7H12O2	Diabetes	Glycemic	0.000904924	0.304971	0.0587879	Without Time Adjustment	16394
	glutamine conjugate of C7H12O2	HOMA_B	Glycemic	8.99946e-05	-0.0955169	0.0170391	With Time Adjustment	16159
	glutamine conjugate of C7H12O2	HOMA_B	Glycemic	0.000328793	-0.0934398	0.0173835	Without Time Adjustment	16159
	glutamine conjugate of C7H12O2	Neutrophil Count (x10e9)	Inflammation & Immunity	0.0388573	0.0838618	0.0189411	With Time Adjustment	15216
	glutamine conjugate of C7H12O2	Neutrophil Count (x10e9)	Inflammation & Immunity	0.00149881	0.0974169	0.0191312	Without Time Adjustment	15216
	glutamine conjugate of C7H12O2	Total Cholesterol (mg/dL)	Lipids	1.86939e-05	-0.133461	0.0227219	With Time Adjustment	16248
	glutamine conjugate of C7H12O2	Total Cholesterol (mg/dL)	Lipids	2.12101e-06	-0.125607	0.0201717	Without Time Adjustment	16248
	glutamine conjugate of C7H12O2	Triglycerides (mg/dL)	Lipids	2.31597e-12	-0.172951	0.0213224	With Time Adjustment	16248
	glutamine conjugate of C7H12O2	Triglycerides (mg/dL)	Lipids	4.94932e-11	-0.166469	0.021536	Without Time Adjustment	16248
	glutamine conjugate of C7H12O2	LDL Cholesterol (mg/dL)	Lipids	5.53716e-06	-0.113379	0.0186675	With Time Adjustment	15918
	glutamine conjugate of C7H12O2	LDL Cholesterol (mg/dL)	Lipids	0.000125206	-0.104987	0.0189228	Without Time Adjustment	15918
	glutamine conjugate of C7H12O2	Urine microalbumin (mg/dL)	Kidney & Liver Metabolism	5.42474e-13	0.153508	0.0185261	With Time Adjustment	15547
	glutamine conjugate of C7H12O2	Urine microalbumin (mg/dL)	Kidney & Liver Metabolism	2.02872e-11	0.147777	0.0188423	Without Time Adjustment	15547
	glutamine conjugate of C7H12O2	Albumin/creatinine ratio (mg/g)	Kidney & Liver Metabolism	6.48991e-06	0.119182	0.0197061	With Time Adjustment	15549
	glutamine conjugate of C7H12O2	Albumin/creatinine ratio (mg/g)	Kidney & Liver Metabolism	0.000223703	0.119291	0.0219097	Without Time Adjustment	15549
	glutamine conjugate of C6H10O2 (2)	Chronic Kidney Disease	Kidney & Liver Metabolism	0.0201374	1.44042	0.315246	With Time Adjustment	16247
	glutamine conjugate of C6H10O2 (2)	Chronic Kidney Disease	Kidney & Liver Metabolism	6.74234e-06	1.32103	0.21864	Without Time Adjustment	16247
	glutamine conjugate of C6H10O2 (2)	Diabetes	Glycemic	1.36789e-12	0.419525	0.0513173	With Time Adjustment	16394
	glutamine conjugate of C6H10O2 (2)	Diabetes	Glycemic	4.45551e-11	0.398979	0.0515259	Without Time Adjustment	16394
	glutamine conjugate of C6H10O2 (2)	Hypertension	Cardiovascular	7.00812e-05	0.233833	0.0413898	With Time Adjustment	16413
	glutamine conjugate of C6H10O2 (2)	Hypertension	Cardiovascular	0.000202618	0.232798	0.0426162	Without Time Adjustment	16413
	glutamine conjugate of C6H10O2 (2)	Cystatin C (mg/L)	Kidney & Liver Metabolism	2.05864e-07	0.24228	0.0367989	With Time Adjustment	16134
	glutamine conjugate of C6H10O2 (2)	Cystatin C (mg/L)	Kidney & Liver Metabolism	1.51974e-10	0.239235	0.0315387	Without Time Adjustment	16134
	glutamine conjugate of C6H10O2 (2)	Neutrophil Count (x10e9)	Inflammation & Immunity	6.76846e-07	0.116138	0.0181348	With Time Adjustment	15216
	glutamine conjugate of C6H10O2 (2)	Neutrophil Count (x10e9)	Inflammation & Immunity	8.29082e-09	0.128885	0.0182883	Without Time Adjustment	15216
	glutamine conjugate of C6H10O2 (2)	Total Cholesterol (mg/dL)	Lipids	0.00106725	-0.139968	0.027143	With Time Adjustment	16248
	glutamine conjugate of C6H10O2 (2)	Total Cholesterol (mg/dL)	Lipids	0.00124992	-0.131473	0.0256454	Without Time Adjustment	16248
	glutamine conjugate of C6H10O2 (2)	Triglycerides (mg/dL)	Lipids	1.09489e-11	-0.150022	0.0189423	With Time Adjustment	16248
	glutamine conjugate of C6H10O2 (2)	Triglycerides (mg/dL)	Lipids	4.25436e-10	-0.14367	0.019283	Without Time Adjustment	16248
	glutamine conjugate of C6H10O2 (2)	LDL Cholesterol (mg/dL)	Lipids	7.86233e-06	-0.122907	0.0204275	With Time Adjustment	15918
	glutamine conjugate of C6H10O2 (2)	LDL Cholesterol (mg/dL)	Lipids	1.27833e-06	-0.11591	0.0183804	Without Time Adjustment	15918
	glutamine conjugate of C6H10O2 (2)	Urine creatinine (mg/dL)	Kidney & Liver Metabolism	0.000473292	0.0980768	0.0184756	With Time Adjustment	16211
	glutamine conjugate of C6H10O2 (2)	Urine creatinine (mg/dL)	Kidney & Liver Metabolism	0.00879084	0.0907906	0.0191493	Without Time Adjustment	16211
	glutamine conjugate of C6H10O2 (2)	Urine microalbumin (mg/dL)	Kidney & Liver Metabolism	1.66052e-20	0.165974	0.016363	With Time Adjustment	15547
	glutamine conjugate of C6H10O2 (2)	Urine microalbumin (mg/dL)	Kidney & Liver Metabolism	3.87452e-18	0.159787	0.0166514	Without Time Adjustment	15547
	glutamine conjugate of C6H10O2 (2)	Albumin/creatinine ratio (mg/g)	Kidney & Liver Metabolism	4.55827e-10	0.133738	0.0179723	With Time Adjustment	15549
	glutamine conjugate of C6H10O2 (2)	Albumin/creatinine ratio (mg/g)	Kidney & Liver Metabolism	3.38353e-09	0.132425	0.0184656	Without Time Adjustment	15549
	glutamine conjugate of C6H10O2 (2)	Pulse Rate	Cardiovascular	9.58217e-05	0.0968336	0.0173077	With Time Adjustment	16394
	glutamine conjugate of C6H10O2 (2)	Pulse Rate	Cardiovascular	0.000920958	0.0919096	0.0177284	Without Time Adjustment	16394
	tetradecadienoate (14:2)	Cigarette Pack Years	Addiction	0.000114624	-0.117474	0.0211151	With Time Adjustment	15984
	tetradecadienoate (14:2)	Cigarette Pack Years	Addiction	2.58929e-05	-0.123247	0.0211782	Without Time Adjustment	15984
	tetradecadienoate (14:2)	Height (cm)	Anthroprometric	0.00694655	-0.109383	0.022836	With Time Adjustment	16368
	tetradecadienoate (14:2)	Height (cm)	Anthroprometric	0.0110042	-0.110637	0.0235652	Without Time Adjustment	16368
	tetradecadienoate (14:2)	Insulin, post OGTT (mU/L)	Glycemic	0.00479368	0.145746	0.0299601	With Time Adjustment	13246
	tetradecadienoate (14:2)	Insulin, post OGTT (mU/L)	Glycemic	0.00660422	0.163559	0.0340781	Without Time Adjustment	13246
	tetradecadienoate (14:2)	Eosinophil Count (x10e9)	Inflammation & Immunity	0.00278432	-0.10163	0.0204399	With Time Adjustment	15218
	tetradecadienoate (14:2)	Eosinophil Count (x10e9)	Inflammation & Immunity	0.000207721	-0.115862	0.0212271	Without Time Adjustment	15218
	tetradecadienoate (14:2)	HDL Cholesterol (mg/dL)	Lipids	4.20042e-10	0.122015	0.016373	With Time Adjustment	16246
	tetradecadienoate (14:2)	HDL Cholesterol (mg/dL)	Lipids	2.05282e-09	0.12094	0.016705	Without Time Adjustment	16246
	tetradecadienoate (14:2)	Glucose, post OGTT (mg/dL)	Glycemic	4.44594e-15	0.183494	0.0207569	With Time Adjustment	13272
	tetradecadienoate (14:2)	Glucose, post OGTT (mg/dL)	Glycemic	9.63402e-20	0.201905	0.0202511	Without Time Adjustment	13272
	tetradecadienoate (14:2)	Aspartate aminotransferase (U/L)	Kidney & Liver Metabolism	0.0212482	0.0770406	0.0169035	With Time Adjustment	16243
	tetradecadienoate (14:2)	Aspartate aminotransferase (U/L)	Kidney & Liver Metabolism	0.00480098	0.085185	0.0175134	Without Time Adjustment	16243
	tetradecadienoate (14:2)	Iron (ug/dL)	Hematological	4.11353e-14	0.146572	0.0170673	With Time Adjustment	16243
	tetradecadienoate (14:2)	Iron (ug/dL)	Hematological	2.57591e-13	0.147869	0.0176578	Without Time Adjustment	16243
	tetradecadienoate (14:2)	% Transferrin saturation	Hematological	3.93024e-07	0.113978	0.0175706	With Time Adjustment	16243
	tetradecadienoate (14:2)	% Transferrin saturation	Hematological	9.16973e-07	0.114128	0.0179515	Without Time Adjustment	16243
	dodecadienoate (12:2)	Cigarette Pack Years	Addiction	1.57492e-08	-0.144425	0.0207591	With Time Adjustment	15984
	dodecadienoate (12:2)	Cigarette Pack Years	Addiction	3.39702e-09	-0.149799	0.02089	Without Time Adjustment	15984
	dodecadienoate (12:2)	Cigarette Use	Addiction	7.74994e-06	-0.293915	0.0488303	With Time Adjustment	16322
	dodecadienoate (12:2)	Cigarette Use	Addiction	4.93898e-06	-0.296865	0.048729	Without Time Adjustment	16322
	dodecadienoate (12:2)	Chronic Kidney Disease	Kidney & Liver Metabolism	2.07576e-19	-0.994516	0.100522	With Time Adjustment	16247
	dodecadienoate (12:2)	Chronic Kidney Disease	Kidney & Liver Metabolism	1.46904e-20	-1.04747	0.103146	Without Time Adjustment	16247
	dodecadienoate (12:2)	Height (cm)	Anthroprometric	0.0202444	-0.108463	0.0237439	With Time Adjustment	16368
	dodecadienoate (12:2)	Height (cm)	Anthroprometric	0.0296816	-0.109462	0.0244039	Without Time Adjustment	16368
	dodecadienoate (12:2)	Red Blood Count (x10e12)	Hematological	7.42064e-08	0.136216	0.0202268	With Time Adjustment	16138
	dodecadienoate (12:2)	Red Blood Count (x10e12)	Hematological	2.79751e-09	0.144996	0.0201453	Without Time Adjustment	16138
	dodecadienoate (12:2)	Eosinophil Count (x10e9)	Inflammation & Immunity	0.0245862	-0.0942203	0.0208152	With Time Adjustment	15218
	dodecadienoate (12:2)	Eosinophil Count (x10e9)	Inflammation & Immunity	0.00210289	-0.106319	0.0211515	Without Time Adjustment	15218
	dodecadienoate (12:2)	Hemoglobin (g/dL)	Hematological	0.0056816	0.14473	0.0299602	With Time Adjustment	16137
	dodecadienoate (12:2)	Hemoglobin (g/dL)	Hematological	6.1755e-05	0.152556	0.026899	Without Time Adjustment	16137
	dodecadienoate (12:2)	% Hematocrit	Hematological	0.00872324	0.101611	0.0214205	With Time Adjustment	16138
	dodecadienoate (12:2)	% Hematocrit	Hematological	0.00177996	0.109394	0.0216243	Without Time Adjustment	16138
	dodecadienoate (12:2)	Glucose, post OGTT (mg/dL)	Glycemic	4.5619e-12	0.163219	0.0203304	With Time Adjustment	13272
	dodecadienoate (12:2)	Glucose, post OGTT (mg/dL)	Glycemic	2.16539e-15	0.179429	0.0201151	Without Time Adjustment	13272
	dodecadienoate (12:2)	Aspartate aminotransferase (U/L)	Kidney & Liver Metabolism	0.00078867	0.094019	0.0180333	With Time Adjustment	16243
	dodecadienoate (12:2)	Aspartate aminotransferase (U/L)	Kidney & Liver Metabolism	9.33694e-05	0.101633	0.0181498	Without Time Adjustment	16243
	dodecadienoate (12:2)	Iron (ug/dL)	Hematological	5.00023e-14	0.148075	0.0172876	With Time Adjustment	16243
	dodecadienoate (12:2)	Iron (ug/dL)	Hematological	1.75983e-13	0.148301	0.0176152	Without Time Adjustment	16243
	dodecadienoate (12:2)	% Transferrin saturation	Hematological	2.29815e-08	0.123868	0.0179427	With Time Adjustment	16243
	dodecadienoate (12:2)	% Transferrin saturation	Hematological	6.64756e-08	0.12302	0.0182229	Without Time Adjustment	16243
	tetradecadienedioate (C14:2-DC)	eGFR	Kidney & Liver Metabolism	1.23101e-07	-0.195656	0.0293766	With Time Adjustment	16131
	tetradecadienedioate (C14:2-DC)	eGFR	Kidney & Liver Metabolism	6.3627e-08	-0.18889	0.0279536	Without Time Adjustment	16131
	tetradecadienedioate (C14:2-DC)	HbA1c (mmol/mol)	Glycemic	0.0466203	-0.0819397	0.0186768	With Time Adjustment	16208
	tetradecadienedioate (C14:2-DC)	HbA1c (mmol/mol)	Glycemic	0.0222988	-0.0850496	0.0187058	Without Time Adjustment	16208
	tetradecadienedioate (C14:2-DC)	HOMA_B	Glycemic	7.69542e-06	-0.101732	0.0168982	With Time Adjustment	16159
	tetradecadienedioate (C14:2-DC)	HOMA_B	Glycemic	0.000114153	-0.0988804	0.0177702	Without Time Adjustment	16159
	tetradecadienedioate (C14:2-DC)	HOMA_IR	Glycemic	6.57234e-08	-0.120421	0.0178341	With Time Adjustment	16172
	tetradecadienedioate (C14:2-DC)	HOMA_IR	Glycemic	1.14694e-09	-0.132616	0.0181208	Without Time Adjustment	16172
	tetradecadienedioate (C14:2-DC)	Insulin, fasting ( mU/L)	Glycemic	6.17972e-09	-0.124603	0.0175788	With Time Adjustment	16173
	tetradecadienedioate (C14:2-DC)	Insulin, fasting ( mU/L)	Glycemic	5.56952e-10	-0.133296	0.0179767	Without Time Adjustment	16173
	tetradecadienedioate (C14:2-DC)	Cystatin C (mg/L)	Kidney & Liver Metabolism	6.63559e-15	0.18845	0.0214264	With Time Adjustment	16134
	tetradecadienedioate (C14:2-DC)	Cystatin C (mg/L)	Kidney & Liver Metabolism	2.01004e-16	0.186383	0.0203036	Without Time Adjustment	16134
	tetradecadienedioate (C14:2-DC)	Neutrophil Count (x10e9)	Inflammation & Immunity	0.00632942	0.0891329	0.0185353	With Time Adjustment	15216
	tetradecadienedioate (C14:2-DC)	Neutrophil Count (x10e9)	Inflammation & Immunity	2.80337e-05	0.103706	0.0178616	Without Time Adjustment	15216
	tetradecadienedioate (C14:2-DC)	Triglycerides (mg/dL)	Lipids	5.26281e-06	-0.116561	0.0191652	With Time Adjustment	16248
	tetradecadienedioate (C14:2-DC)	Triglycerides (mg/dL)	Lipids	5.44113e-05	-0.110064	0.0193319	Without Time Adjustment	16248
	tetradecadienedioate (C14:2-DC)	HDL Cholesterol (mg/dL)	Lipids	1.20471e-06	0.122699	0.0194291	With Time Adjustment	16246
	tetradecadienedioate (C14:2-DC)	HDL Cholesterol (mg/dL)	Lipids	2.01013e-06	0.122214	0.0196001	Without Time Adjustment	16246
	tetradecadienedioate (C14:2-DC)	Aspartate aminotransferase (U/L)	Kidney & Liver Metabolism	1.20933e-05	0.108203	0.0181977	With Time Adjustment	16243
	tetradecadienedioate (C14:2-DC)	Aspartate aminotransferase (U/L)	Kidney & Liver Metabolism	2.13702e-06	0.116178	0.0186611	Without Time Adjustment	16243
	tetradecadienedioate (C14:2-DC)	Creatinine (mg/dL)	Kidney & Liver Metabolism	0.00137553	0.114452	0.0224035	With Time Adjustment	16247
	tetradecadienedioate (C14:2-DC)	Creatinine (mg/dL)	Kidney & Liver Metabolism	0.0153765	0.106775	0.0230841	Without Time Adjustment	16247
	tetradecadienedioate (C14:2-DC)	Iron (ug/dL)	Hematological	3.1433e-10	0.13479	0.0179949	With Time Adjustment	16243
	tetradecadienedioate (C14:2-DC)	Iron (ug/dL)	Hematological	7.8552e-10	0.136179	0.0184796	Without Time Adjustment	16243
	tetradecadienedioate (C14:2-DC)	% Transferrin saturation	Hematological	0.000135703	0.104328	0.0188531	With Time Adjustment	16243
	tetradecadienedioate (C14:2-DC)	% Transferrin saturation	Hematological	0.000278773	0.10435	0.0193057	Without Time Adjustment	16243
	tetradecadienedioate (C14:2-DC)	Alcohol Consumption	Addiction	0.00416735	0.149083	0.0304692	With Time Adjustment	7745
	tetradecadienedioate (C14:2-DC)	Alcohol Consumption	Addiction	0.0131972	0.145426	0.0312257	Without Time Adjustment	7745
	succinoyltaurine	Chronic Kidney Disease	Kidney & Liver Metabolism	1.94465e-142	2.67298	0.103843	With Time Adjustment	16247
	succinoyltaurine	Chronic Kidney Disease	Kidney & Liver Metabolism	1.09477e-142	2.65071	0.102889	Without Time Adjustment	16247
	succinoyltaurine	eGFR	Kidney & Liver Metabolism	8.37822e-33	-0.305844	0.0242473	With Time Adjustment	16131
	succinoyltaurine	eGFR	Kidney & Liver Metabolism	7.65207e-31	-0.302394	0.02468	Without Time Adjustment	16131
	succinoyltaurine	Cystatin C (mg/L)	Kidney & Liver Metabolism	6.02124e-25	0.22026	0.0198469	With Time Adjustment	16134
	succinoyltaurine	Cystatin C (mg/L)	Kidney & Liver Metabolism	1.4332e-24	0.220977	0.0200521	Without Time Adjustment	16134
	succinoyltaurine	Aspartate aminotransferase (U/L)	Kidney & Liver Metabolism	0.0232839	0.0847316	0.0186707	With Time Adjustment	16243
	succinoyltaurine	Aspartate aminotransferase (U/L)	Kidney & Liver Metabolism	0.00806193	0.0899347	0.018898	Without Time Adjustment	16243
	succinoyltaurine	Creatinine (mg/dL)	Kidney & Liver Metabolism	1.42317e-25	0.243867	0.0217231	With Time Adjustment	16247
	succinoyltaurine	Creatinine (mg/dL)	Kidney & Liver Metabolism	7.01911e-23	0.237978	0.0223158	Without Time Adjustment	16247
	succinoyltaurine	Iron (ug/dL)	Hematological	1.27608e-06	0.121226	0.0192232	With Time Adjustment	16243
	succinoyltaurine	Iron (ug/dL)	Hematological	0.000152818	0.120784	0.0219092	Without Time Adjustment	16243
	succinoyltaurine	% Transferrin saturation	Hematological	0.00232016	0.116844	0.0233331	With Time Adjustment	16243
	succinoyltaurine	% Transferrin saturation	Hematological	0.0216638	0.116291	0.0255423	Without Time Adjustment	16243
	(2 or 3)-decenoate (10:1n7 or n8)	Cigarette Pack Years	Addiction	0.000493676	-0.141418	0.0266798	With Time Adjustment	15984
	(2 or 3)-decenoate (10:1n7 or n8)	Cigarette Pack Years	Addiction	0.000598756	-0.146587	0.0278434	Without Time Adjustment	15984
	(2 or 3)-decenoate (10:1n7 or n8)	Cigarette Use	Addiction	6.51459e-07	-0.306436	0.0478059	With Time Adjustment	16322
	(2 or 3)-decenoate (10:1n7 or n8)	Cigarette Use	Addiction	8.56203e-07	-0.31091	0.0488221	Without Time Adjustment	16322
	(2 or 3)-decenoate (10:1n7 or n8)	Height (cm)	Anthroprometric	0.0179459	-0.107806	0.0234694	With Time Adjustment	16368
	(2 or 3)-decenoate (10:1n7 or n8)	Height (cm)	Anthroprometric	0.0199168	-0.108215	0.0236753	Without Time Adjustment	16368
	(2 or 3)-decenoate (10:1n7 or n8)	Eosinophil Count (x10e9)	Inflammation & Immunity	0.00138918	-0.106906	0.0209344	With Time Adjustment	15218
	(2 or 3)-decenoate (10:1n7 or n8)	Eosinophil Count (x10e9)	Inflammation & Immunity	0.000163863	-0.118824	0.0216023	Without Time Adjustment	15218
	(2 or 3)-decenoate (10:1n7 or n8)	Glucose, post OGTT (mg/dL)	Glycemic	1.8563e-11	0.162176	0.0206488	With Time Adjustment	13272
	(2 or 3)-decenoate (10:1n7 or n8)	Glucose, post OGTT (mg/dL)	Glycemic	5.5158e-15	0.18063	0.0204891	Without Time Adjustment	13272
	(2 or 3)-decenoate (10:1n7 or n8)	Iron (ug/dL)	Hematological	7.12433e-06	0.115028	0.0190672	With Time Adjustment	16243
	(2 or 3)-decenoate (10:1n7 or n8)	Iron (ug/dL)	Hematological	0.000223156	0.115909	0.0212863	Without Time Adjustment	16243
	(2 or 3)-decenoate (10:1n7 or n8)	% Transferrin saturation	Hematological	0.0060116	0.0916623	0.0190194	With Time Adjustment	16243
	(2 or 3)-decenoate (10:1n7 or n8)	% Transferrin saturation	Hematological	0.00669619	0.0923784	0.0192586	Without Time Adjustment	16243
	branched-chain, straight-chain, or cyclopropyl 12:1 fatty acid	Cigarette Pack Years	Addiction	3.55385e-09	-0.153428	0.0214148	With Time Adjustment	15984
	branched-chain, straight-chain, or cyclopropyl 12:1 fatty acid	Cigarette Pack Years	Addiction	6.50675e-10	-0.159254	0.0215375	Without Time Adjustment	15984
	branched-chain, straight-chain, or cyclopropyl 12:1 fatty acid	Cigarette Use	Addiction	8.27481e-09	-0.312809	0.0443851	With Time Adjustment	16322
	branched-chain, straight-chain, or cyclopropyl 12:1 fatty acid	Cigarette Use	Addiction	1.86827e-08	-0.31744	0.0457857	Without Time Adjustment	16322
	branched-chain, straight-chain, or cyclopropyl 12:1 fatty acid	Chronic Kidney Disease	Kidney & Liver Metabolism	1.05418e-05	-0.527106	0.0883134	With Time Adjustment	16247
	branched-chain, straight-chain, or cyclopropyl 12:1 fatty acid	Chronic Kidney Disease	Kidney & Liver Metabolism	4.64602e-07	-0.590099	0.0913219	Without Time Adjustment	16247
	branched-chain, straight-chain, or cyclopropyl 12:1 fatty acid	Insulin, post OGTT (mU/L)	Glycemic	2.63012e-07	0.167893	0.0256431	With Time Adjustment	13246
	branched-chain, straight-chain, or cyclopropyl 12:1 fatty acid	Insulin, post OGTT (mU/L)	Glycemic	1.89086e-06	0.186278	0.0298284	Without Time Adjustment	13246
	branched-chain, straight-chain, or cyclopropyl 12:1 fatty acid	Eosinophil Count (x10e9)	Inflammation & Immunity	0.000963975	-0.0978248	0.0188999	With Time Adjustment	15218
	branched-chain, straight-chain, or cyclopropyl 12:1 fatty acid	Eosinophil Count (x10e9)	Inflammation & Immunity	5.89709e-05	-0.11218	0.0197519	Without Time Adjustment	15218
	branched-chain, straight-chain, or cyclopropyl 12:1 fatty acid	Total Cholesterol (mg/dL)	Lipids	0.0098145	0.0787562	0.0166881	With Time Adjustment	16248
	branched-chain, straight-chain, or cyclopropyl 12:1 fatty acid	Total Cholesterol (mg/dL)	Lipids	0.000670636	0.0881001	0.0168011	Without Time Adjustment	16248
	branched-chain, straight-chain, or cyclopropyl 12:1 fatty acid	HDL Cholesterol (mg/dL)	Lipids	3.21479e-07	0.11002	0.0168814	With Time Adjustment	16246
	branched-chain, straight-chain, or cyclopropyl 12:1 fatty acid	HDL Cholesterol (mg/dL)	Lipids	1.06402e-06	0.108828	0.0171797	Without Time Adjustment	16246
	branched-chain, straight-chain, or cyclopropyl 12:1 fatty acid	Glucose, post OGTT (mg/dL)	Glycemic	1.54015e-21	0.21175	0.0204135	With Time Adjustment	13272
	branched-chain, straight-chain, or cyclopropyl 12:1 fatty acid	Glucose, post OGTT (mg/dL)	Glycemic	5.81162e-29	0.229323	0.0192768	Without Time Adjustment	13272
	branched-chain, straight-chain, or cyclopropyl 12:1 fatty acid	Aspartate aminotransferase (U/L)	Kidney & Liver Metabolism	0.0175924	0.0956147	0.0207963	With Time Adjustment	16243
	branched-chain, straight-chain, or cyclopropyl 12:1 fatty acid	Aspartate aminotransferase (U/L)	Kidney & Liver Metabolism	0.000764536	0.104391	0.0200009	Without Time Adjustment	16243
	branched-chain, straight-chain, or cyclopropyl 12:1 fatty acid	Iron (ug/dL)	Hematological	4.47847e-07	0.144355	0.0223215	With Time Adjustment	16243
	branched-chain, straight-chain, or cyclopropyl 12:1 fatty acid	Iron (ug/dL)	Hematological	0.000192238	0.144105	0.0263347	Without Time Adjustment	16243
	branched-chain, straight-chain, or cyclopropyl 12:1 fatty acid	% Transferrin saturation	Hematological	1.91688e-06	0.116327	0.0186343	With Time Adjustment	16243
	branched-chain, straight-chain, or cyclopropyl 12:1 fatty acid	% Transferrin saturation	Hematological	5.61599e-06	0.116389	0.0191699	Without Time Adjustment	16243
	decadienedioic acid (C10:2-DC)	Chronic Kidney Disease	Kidney & Liver Metabolism	1.08271e-177	2.57495	0.0896638	With Time Adjustment	16247
	decadienedioic acid (C10:2-DC)	Chronic Kidney Disease	Kidney & Liver Metabolism	2.32759e-163	2.54559	0.0924119	Without Time Adjustment	16247
	decadienedioic acid (C10:2-DC)	eGFR	Kidney & Liver Metabolism	2.50166e-13	-0.303349	0.0362092	With Time Adjustment	16131
	decadienedioic acid (C10:2-DC)	eGFR	Kidney & Liver Metabolism	4.32638e-13	-0.300371	0.0361337	Without Time Adjustment	16131
	decadienedioic acid (C10:2-DC)	White Blood Count (x10e9)	Inflammation & Immunity	0.000492802	0.0977776	0.0184454	With Time Adjustment	15218
	decadienedioic acid (C10:2-DC)	White Blood Count (x10e9)	Inflammation & Immunity	2.67962e-05	0.105191	0.0180939	Without Time Adjustment	15218
	decadienedioic acid (C10:2-DC)	Cystatin C (mg/L)	Kidney & Liver Metabolism	7.08746e-34	0.265903	0.0207628	With Time Adjustment	16134
	decadienedioic acid (C10:2-DC)	Cystatin C (mg/L)	Kidney & Liver Metabolism	2.30736e-31	0.264184	0.0213924	Without Time Adjustment	16134
	decadienedioic acid (C10:2-DC)	Neutrophil Count (x10e9)	Inflammation & Immunity	1.86347e-05	0.107479	0.0182966	With Time Adjustment	15216
	decadienedioic acid (C10:2-DC)	Neutrophil Count (x10e9)	Inflammation & Immunity	6.20984e-07	0.115432	0.017987	Without Time Adjustment	15216
	decadienedioic acid (C10:2-DC)	Creatinine (mg/dL)	Kidney & Liver Metabolism	3.99713e-14	0.202058	0.0235191	With Time Adjustment	16247
	decadienedioic acid (C10:2-DC)	Creatinine (mg/dL)	Kidney & Liver Metabolism	3.84026e-13	0.199335	0.0239386	Without Time Adjustment	16247
	decadienedioic acid (C10:2-DC)	Urine creatinine (mg/dL)	Kidney & Liver Metabolism	1.16792e-06	0.128751	0.0203718	With Time Adjustment	16211
	decadienedioic acid (C10:2-DC)	Urine creatinine (mg/dL)	Kidney & Liver Metabolism	1.37237e-05	0.124259	0.0209699	Without Time Adjustment	16211
	decadienedioic acid (C10:2-DC)	Urine microalbumin (mg/dL)	Kidney & Liver Metabolism	1.00958e-05	0.112857	0.0188859	With Time Adjustment	15547
	decadienedioic acid (C10:2-DC)	Urine microalbumin (mg/dL)	Kidney & Liver Metabolism	0.000145811	0.11106	0.0201151	Without Time Adjustment	15547
	decadienedioic acid (C10:2-DC)	Alcohol Consumption	Addiction	0.00399083	0.142498	0.0290726	With Time Adjustment	7745
	decadienedioic acid (C10:2-DC)	Alcohol Consumption	Addiction	0.00850189	0.138879	0.0292495	Without Time Adjustment	7745
	erucate (22:1n9)	HOMA_B	Glycemic	4.42031e-11	-0.143469	0.0185258	With Time Adjustment	16159
	erucate (22:1n9)	HOMA_B	Glycemic	1.52006e-10	-0.141668	0.0186765	Without Time Adjustment	16159
	erucate (22:1n9)	GGT (U/L)	Kidney & Liver Metabolism	0.0183412	0.0878743	0.0191494	With Time Adjustment	16132
	erucate (22:1n9)	GGT (U/L)	Kidney & Liver Metabolism	0.0103973	0.0902264	0.0191698	Without Time Adjustment	16132
	erucate (22:1n9)	Neutrophil Count (x10e9)	Inflammation & Immunity	0.00962763	0.0933491	0.0197637	With Time Adjustment	15216
	erucate (22:1n9)	Neutrophil Count (x10e9)	Inflammation & Immunity	0.000544032	0.104195	0.0197245	Without Time Adjustment	15216
	erucate (22:1n9)	HDL Cholesterol (mg/dL)	Lipids	7.19301e-11	0.144034	0.0187495	With Time Adjustment	16246
	erucate (22:1n9)	HDL Cholesterol (mg/dL)	Lipids	9.03338e-11	0.143538	0.0187564	Without Time Adjustment	16246
	erucate (22:1n9)	Aspartate aminotransferase (U/L)	Kidney & Liver Metabolism	1.54604e-05	0.103075	0.0174545	With Time Adjustment	16243
	erucate (22:1n9)	Aspartate aminotransferase (U/L)	Kidney & Liver Metabolism	2.60576e-06	0.108467	0.0175109	Without Time Adjustment	16243
	erucate (22:1n9)	Urine microalbumin (mg/dL)	Kidney & Liver Metabolism	0.000661584	0.0976404	0.0186109	With Time Adjustment	15547
	erucate (22:1n9)	Urine microalbumin (mg/dL)	Kidney & Liver Metabolism	0.00295161	0.0929566	0.0187393	Without Time Adjustment	15547
	erucate (22:1n9)	Albumin/creatinine ratio (mg/g)	Kidney & Liver Metabolism	1.73812e-07	0.125063	0.0189229	With Time Adjustment	15549
	erucate (22:1n9)	Albumin/creatinine ratio (mg/g)	Kidney & Liver Metabolism	5.95643e-07	0.124001	0.0193031	Without Time Adjustment	15549
	erucate (22:1n9)	Iron (ug/dL)	Hematological	0.00373071	0.0913152	0.0185796	With Time Adjustment	16243
	erucate (22:1n9)	Iron (ug/dL)	Hematological	0.00473666	0.0914921	0.0187995	Without Time Adjustment	16243
	erucate (22:1n9)	Pulse Rate	Cardiovascular	0.00102856	0.0893729	0.0173079	With Time Adjustment	16394
	erucate (22:1n9)	Pulse Rate	Cardiovascular	0.00236625	0.0858559	0.0171585	Without Time Adjustment	16394
	erucate (22:1n9)	Alcohol Consumption	Addiction	0.00920486	0.165066	0.0348788	With Time Adjustment	7745
	erucate (22:1n9)	Alcohol Consumption	Addiction	0.00854676	0.163924	0.0345325	Without Time Adjustment	7745
	dihomo-linoleate (20:2n6)	Diabetes	Glycemic	3.91608e-05	0.292047	0.0507973	With Time Adjustment	16394
	dihomo-linoleate (20:2n6)	Diabetes	Glycemic	0.00101206	0.269001	0.0520665	Without Time Adjustment	16394
	dihomo-linoleate (20:2n6)	Heart Rate	Cardiovascular	0.00257716	0.136416	0.027353	With Time Adjustment	16212
	dihomo-linoleate (20:2n6)	Heart Rate	Cardiovascular	1.69333e-06	0.133046	0.0212457	Without Time Adjustment	16212
	dihomo-linoleate (20:2n6)	eGFR	Kidney & Liver Metabolism	0.00655957	0.104646	0.021794	With Time Adjustment	16131
	dihomo-linoleate (20:2n6)	eGFR	Kidney & Liver Metabolism	0.00532464	0.110347	0.0227836	Without Time Adjustment	16131
	dihomo-linoleate (20:2n6)	Height (cm)	Anthroprometric	0.00437817	-0.115162	0.0235847	With Time Adjustment	16368
	dihomo-linoleate (20:2n6)	Height (cm)	Anthroprometric	0.00421393	-0.116946	0.0239153	Without Time Adjustment	16368
	dihomo-linoleate (20:2n6)	Hypertension	Cardiovascular	0.000474102	0.223097	0.0420295	With Time Adjustment	16413
	dihomo-linoleate (20:2n6)	Hypertension	Cardiovascular	0.000111592	0.225293	0.0404593	Without Time Adjustment	16413
	dihomo-linoleate (20:2n6)	Insulin, post OGTT (mU/L)	Glycemic	8.70831e-14	0.159664	0.0187813	With Time Adjustment	13246
	dihomo-linoleate (20:2n6)	Insulin, post OGTT (mU/L)	Glycemic	2.91081e-15	0.177216	0.0199404	Without Time Adjustment	13246
	dihomo-linoleate (20:2n6)	White Blood Count (x10e9)	Inflammation & Immunity	0.0225875	0.0817944	0.0179975	With Time Adjustment	15218
	dihomo-linoleate (20:2n6)	White Blood Count (x10e9)	Inflammation & Immunity	0.000567281	0.0967945	0.0183507	Without Time Adjustment	15218
	dihomo-linoleate (20:2n6)	GGT (U/L)	Kidney & Liver Metabolism	1.07162e-09	0.124063	0.0169314	With Time Adjustment	16132
	dihomo-linoleate (20:2n6)	GGT (U/L)	Kidney & Liver Metabolism	2.58841e-10	0.129739	0.0172617	Without Time Adjustment	16132
	dihomo-linoleate (20:2n6)	Neutrophil Count (x10e9)	Inflammation & Immunity	1.2824e-05	0.107195	0.0180574	With Time Adjustment	15216
	dihomo-linoleate (20:2n6)	Neutrophil Count (x10e9)	Inflammation & Immunity	8.91347e-08	0.124036	0.018491	Without Time Adjustment	15216
	dihomo-linoleate (20:2n6)	Triglycerides (mg/dL)	Lipids	2.52296e-06	0.0986983	0.0159206	With Time Adjustment	16248
	dihomo-linoleate (20:2n6)	Triglycerides (mg/dL)	Lipids	4.27089e-07	0.106019	0.0163748	Without Time Adjustment	16248
	dihomo-linoleate (20:2n6)	Glucose, post OGTT (mg/dL)	Glycemic	8.66948e-42	0.252908	0.0178719	With Time Adjustment	13272
	dihomo-linoleate (20:2n6)	Glucose, post OGTT (mg/dL)	Glycemic	2.48437e-50	0.274588	0.0177461	Without Time Adjustment	13272
	dihomo-linoleate (20:2n6)	Aspartate aminotransferase (U/L)	Kidney & Liver Metabolism	0.00464167	0.082798	0.0169974	With Time Adjustment	16243
	dihomo-linoleate (20:2n6)	Aspartate aminotransferase (U/L)	Kidney & Liver Metabolism	0.000461575	0.0921049	0.0173361	Without Time Adjustment	16243
	dihomo-linoleate (20:2n6)	Creatinine (mg/dL)	Kidney & Liver Metabolism	1.07566e-05	-0.124865	0.020932	With Time Adjustment	16247
	dihomo-linoleate (20:2n6)	Creatinine (mg/dL)	Kidney & Liver Metabolism	2.47173e-06	-0.132025	0.0212851	Without Time Adjustment	16247
	dihomo-linoleate (20:2n6)	Urine microalbumin (mg/dL)	Kidney & Liver Metabolism	0.000387362	0.0947075	0.0177177	With Time Adjustment	15547
	dihomo-linoleate (20:2n6)	Urine microalbumin (mg/dL)	Kidney & Liver Metabolism	0.00374489	0.0885448	0.0180202	Without Time Adjustment	15547
	dihomo-linoleate (20:2n6)	Albumin/creatinine ratio (mg/g)	Kidney & Liver Metabolism	6.38148e-08	0.119846	0.0177377	With Time Adjustment	15549
	dihomo-linoleate (20:2n6)	Albumin/creatinine ratio (mg/g)	Kidney & Liver Metabolism	9.01482e-07	0.118563	0.0186413	Without Time Adjustment	15549
	dihomo-linoleate (20:2n6)	Iron (ug/dL)	Hematological	1.03831e-11	0.137242	0.0173141	With Time Adjustment	16243
	dihomo-linoleate (20:2n6)	Iron (ug/dL)	Hematological	2.69586e-11	0.140823	0.0180381	Without Time Adjustment	16243
	dihomo-linoleate (20:2n6)	Total Iron Binding Capacity (TIBC) (ug/dL)	Hematological	0.00746262	0.0853784	0.0178788	With Time Adjustment	16243
	dihomo-linoleate (20:2n6)	Total Iron Binding Capacity (TIBC) (ug/dL)	Hematological	0.00268725	0.0909405	0.0182657	Without Time Adjustment	16243
	dihomo-linoleate (20:2n6)	% Transferrin saturation	Hematological	8.03322e-05	0.0966144	0.0171739	With Time Adjustment	16243
	dihomo-linoleate (20:2n6)	% Transferrin saturation	Hematological	9.6666e-05	0.0991262	0.0177214	Without Time Adjustment	16243
	dihomo-linoleate (20:2n6)	High-sensitivity C-Reactive Protein (mg/L)	Inflammation & Immunity	0.0282045	0.0782239	0.0173944	With Time Adjustment	16243
	dihomo-linoleate (20:2n6)	High-sensitivity C-Reactive Protein (mg/L)	Inflammation & Immunity	0.0181688	0.0816002	0.0177768	Without Time Adjustment	16243
	dihomo-linoleate (20:2n6)	Systolic BP	Cardiovascular	8.25955e-06	0.144332	0.0240209	With Time Adjustment	16401
	dihomo-linoleate (20:2n6)	Systolic BP	Cardiovascular	7.65924e-07	0.149352	0.0233898	Without Time Adjustment	16401
	dihomo-linoleate (20:2n6)	Diastolic BP	Cardiovascular	0.00166005	0.0841241	0.0165844	With Time Adjustment	16394
	dihomo-linoleate (20:2n6)	Diastolic BP	Cardiovascular	0.000571661	0.088458	0.0167749	Without Time Adjustment	16394
	dihomo-linoleate (20:2n6)	Pulse Rate	Cardiovascular	1.62994e-08	0.119085	0.0171288	With Time Adjustment	16394
	dihomo-linoleate (20:2n6)	Pulse Rate	Cardiovascular	1.60979e-07	0.113184	0.017095	Without Time Adjustment	16394
	dihomo-linoleate (20:2n6)	Alcohol Consumption	Addiction	0.00363158	0.134362	0.0273086	With Time Adjustment	7745
	dihomo-linoleate (20:2n6)	Alcohol Consumption	Addiction	0.00752364	0.131945	0.0276435	Without Time Adjustment	7745
	linoleate (18:2n6)	Insulin, post OGTT (mU/L)	Glycemic	1.36409e-09	0.134889	0.0184911	With Time Adjustment	13246
	linoleate (18:2n6)	Insulin, post OGTT (mU/L)	Glycemic	1.94738e-11	0.151907	0.0193561	Without Time Adjustment	13246
	linoleate (18:2n6)	GGT (U/L)	Kidney & Liver Metabolism	0.024061	0.0715679	0.0157947	With Time Adjustment	16132
	linoleate (18:2n6)	GGT (U/L)	Kidney & Liver Metabolism	0.00596314	0.0778837	0.0161574	Without Time Adjustment	16132
	linoleate (18:2n6)	Neutrophil Count (x10e9)	Inflammation & Immunity	0.00819247	0.0847193	0.0178111	With Time Adjustment	15216
	linoleate (18:2n6)	Neutrophil Count (x10e9)	Inflammation & Immunity	6.05176e-05	0.101477	0.0178815	Without Time Adjustment	15216
	linoleate (18:2n6)	HDL Cholesterol (mg/dL)	Lipids	0.000479776	0.0914542	0.0172365	With Time Adjustment	16246
	linoleate (18:2n6)	HDL Cholesterol (mg/dL)	Lipids	0.00107244	0.0900541	0.0174677	Without Time Adjustment	16246
	linoleate (18:2n6)	Glucose, post OGTT (mg/dL)	Glycemic	1.93249e-27	0.206115	0.0177682	With Time Adjustment	13272
	linoleate (18:2n6)	Glucose, post OGTT (mg/dL)	Glycemic	1.81539e-34	0.227714	0.0176359	Without Time Adjustment	13272
	linoleate (18:2n6)	Urine microalbumin (mg/dL)	Kidney & Liver Metabolism	0.000958085	0.0844059	0.0163035	With Time Adjustment	15547
	linoleate (18:2n6)	Urine microalbumin (mg/dL)	Kidney & Liver Metabolism	0.0111125	0.0781047	0.0166434	Without Time Adjustment	15547
	linoleate (18:2n6)	Albumin/creatinine ratio (mg/g)	Kidney & Liver Metabolism	0.00227505	0.0831236	0.0165865	With Time Adjustment	15549
	linoleate (18:2n6)	Albumin/creatinine ratio (mg/g)	Kidney & Liver Metabolism	0.00919023	0.082023	0.0173337	Without Time Adjustment	15549
	linoleate (18:2n6)	Systolic BP	Cardiovascular	0.000119769	0.112142	0.0201849	With Time Adjustment	16401
	linoleate (18:2n6)	Systolic BP	Cardiovascular	6.68335e-05	0.116548	0.0206	Without Time Adjustment	16401
	linoleate (18:2n6)	Pulse Rate	Cardiovascular	0.00836372	0.0789915	0.0166217	With Time Adjustment	16394
	linoleate (18:2n6)	Pulse Rate	Cardiovascular	0.0410702	0.0732122	0.0165836	Without Time Adjustment	16394
	3-hydroxybutyrate (BHBA)	Diabetes	Glycemic	0.00105618	0.29246	0.0566928	With Time Adjustment	16394
	3-hydroxybutyrate (BHBA)	Diabetes	Glycemic	0.0203187	0.26652	0.0583636	Without Time Adjustment	16394
	3-hydroxybutyrate (BHBA)	HOMA_B	Glycemic	1.74019e-28	-0.200635	0.0169965	With Time Adjustment	16159
	3-hydroxybutyrate (BHBA)	HOMA_B	Glycemic	6.45791e-24	-0.197895	0.0181826	Without Time Adjustment	16159
	3-hydroxybutyrate (BHBA)	HOMA_IR	Glycemic	0.00169225	-0.108041	0.0213148	With Time Adjustment	16172
	3-hydroxybutyrate (BHBA)	HOMA_IR	Glycemic	9.38224e-05	-0.122223	0.0218303	Without Time Adjustment	16172
	3-hydroxybutyrate (BHBA)	Insulin, fasting ( mU/L)	Glycemic	1.13526e-16	-0.161031	0.0174252	With Time Adjustment	16173
	3-hydroxybutyrate (BHBA)	Insulin, fasting ( mU/L)	Glycemic	5.78336e-18	-0.171289	0.0179274	Without Time Adjustment	16173
	3-hydroxybutyrate (BHBA)	Triglycerides (mg/dL)	Lipids	8.77175e-21	-0.205694	0.0201553	With Time Adjustment	16248
	3-hydroxybutyrate (BHBA)	Triglycerides (mg/dL)	Lipids	1.12402e-18	-0.197861	0.02035	Without Time Adjustment	16248
	3-hydroxybutyrate (BHBA)	HDL Cholesterol (mg/dL)	Lipids	7.92248e-06	0.119268	0.0198269	With Time Adjustment	16246
	3-hydroxybutyrate (BHBA)	HDL Cholesterol (mg/dL)	Lipids	9.89344e-06	0.118816	0.0198709	Without Time Adjustment	16246
	3-hydroxybutyrate (BHBA)	Urine microalbumin (mg/dL)	Kidney & Liver Metabolism	1.34235e-09	0.133448	0.0182881	With Time Adjustment	15547
	3-hydroxybutyrate (BHBA)	Urine microalbumin (mg/dL)	Kidney & Liver Metabolism	2.53816e-08	0.126	0.0182886	Without Time Adjustment	15547
	3-hydroxybutyrate (BHBA)	Albumin/creatinine ratio (mg/g)	Kidney & Liver Metabolism	1.94286e-05	0.105826	0.0180368	With Time Adjustment	15549
	3-hydroxybutyrate (BHBA)	Albumin/creatinine ratio (mg/g)	Kidney & Liver Metabolism	0.000399669	0.104843	0.0196359	Without Time Adjustment	15549
	3-hydroxybutyrate (BHBA)	% Transferrin saturation	Hematological	0.00294502	0.0991619	0.0199874	With Time Adjustment	16243
	3-hydroxybutyrate (BHBA)	% Transferrin saturation	Hematological	0.0250184	0.0994908	0.0220008	Without Time Adjustment	16243
	palmitate (16:0)	BMI (kg/m2)	Anthroprometric	0.00236112	0.0874738	0.0174799	With Time Adjustment	16344
	palmitate (16:0)	BMI (kg/m2)	Anthroprometric	0.000377456	0.0929958	0.0173827	Without Time Adjustment	16344
	palmitate (16:0)	Diabetes	Glycemic	5.20846e-08	0.332769	0.0490373	With Time Adjustment	16394
	palmitate (16:0)	Diabetes	Glycemic	4.39239e-06	0.308065	0.0504116	Without Time Adjustment	16394
	palmitate (16:0)	HOMA_IR	Glycemic	9.58506e-06	0.101186	0.0169088	With Time Adjustment	16172
	palmitate (16:0)	HOMA_IR	Glycemic	0.00192243	0.0857397	0.0169985	Without Time Adjustment	16172
	palmitate (16:0)	Hypertension	Cardiovascular	1.12324e-05	0.247197	0.0414889	With Time Adjustment	16413
	palmitate (16:0)	Hypertension	Cardiovascular	6.67427e-07	0.250623	0.0391202	Without Time Adjustment	16413
	palmitate (16:0)	Insulin, post OGTT (mU/L)	Glycemic	1.09781e-23	0.187423	0.0172974	With Time Adjustment	13246
	palmitate (16:0)	Insulin, post OGTT (mU/L)	Glycemic	6.31932e-26	0.204785	0.0181262	Without Time Adjustment	13246
	palmitate (16:0)	White Blood Count (x10e9)	Inflammation & Immunity	3.94015e-05	0.100162	0.0174251	With Time Adjustment	15218
	palmitate (16:0)	White Blood Count (x10e9)	Inflammation & Immunity	2.22441e-07	0.114327	0.0173944	Without Time Adjustment	15218
	palmitate (16:0)	GGT (U/L)	Kidney & Liver Metabolism	5.46845e-20	0.167941	0.0167503	With Time Adjustment	16132
	palmitate (16:0)	GGT (U/L)	Kidney & Liver Metabolism	5.68249e-21	0.174447	0.0170234	Without Time Adjustment	16132
	palmitate (16:0)	Neutrophil Count (x10e9)	Inflammation & Immunity	0.000148477	0.099328	0.0180017	With Time Adjustment	15216
	palmitate (16:0)	Neutrophil Count (x10e9)	Inflammation & Immunity	6.88506e-07	0.115531	0.0180469	Without Time Adjustment	15216
	palmitate (16:0)	Total Cholesterol (mg/dL)	Lipids	0.00192328	0.201585	0.0399652	With Time Adjustment	16248
	palmitate (16:0)	Total Cholesterol (mg/dL)	Lipids	0.000127949	0.211571	0.0381598	Without Time Adjustment	16248
	palmitate (16:0)	Triglycerides (mg/dL)	Lipids	7.76003e-19	0.162297	0.0166277	With Time Adjustment	16248
	palmitate (16:0)	Triglycerides (mg/dL)	Lipids	1.16771e-19	0.169405	0.0170241	Without Time Adjustment	16248
	palmitate (16:0)	Glucose, fasting (mg/dL)	Glycemic	4.98915e-09	0.128549	0.01806	With Time Adjustment	16220
	palmitate (16:0)	Glucose, fasting (mg/dL)	Glycemic	0.000155697	0.103185	0.0187282	Without Time Adjustment	16220
	palmitate (16:0)	Glucose, post OGTT (mg/dL)	Glycemic	7.86224e-48	0.277304	0.0183668	With Time Adjustment	13272
	palmitate (16:0)	Glucose, post OGTT (mg/dL)	Glycemic	2.1017e-36	0.295688	0.0223146	Without Time Adjustment	13272
	palmitate (16:0)	Alanine aminotransferase (U/L)	Kidney & Liver Metabolism	5.46697e-06	0.106485	0.0175262	With Time Adjustment	16244
	palmitate (16:0)	Alanine aminotransferase (U/L)	Kidney & Liver Metabolism	0.000104832	0.115051	0.0206209	Without Time Adjustment	16244
	palmitate (16:0)	Urine microalbumin (mg/dL)	Kidney & Liver Metabolism	1.73729e-09	0.117866	0.0162303	With Time Adjustment	15547
	palmitate (16:0)	Urine microalbumin (mg/dL)	Kidney & Liver Metabolism	6.53805e-08	0.111758	0.0165488	Without Time Adjustment	15547
	palmitate (16:0)	Albumin/creatinine ratio (mg/g)	Kidney & Liver Metabolism	1.3161e-08	0.121759	0.0174376	With Time Adjustment	15549
	palmitate (16:0)	Albumin/creatinine ratio (mg/g)	Kidney & Liver Metabolism	1.71192e-07	0.121381	0.0183585	Without Time Adjustment	15549
	palmitate (16:0)	Iron (ug/dL)	Hematological	9.67155e-08	0.130675	0.0195162	With Time Adjustment	16243
	palmitate (16:0)	Iron (ug/dL)	Hematological	0.00171869	0.131926	0.0260429	Without Time Adjustment	16243
	palmitate (16:0)	Total Iron Binding Capacity (TIBC) (ug/dL)	Hematological	0.0107647	0.0849736	0.0180791	With Time Adjustment	16243
	palmitate (16:0)	Total Iron Binding Capacity (TIBC) (ug/dL)	Hematological	0.00409242	0.0901166	0.0184066	Without Time Adjustment	16243
	palmitate (16:0)	High-sensitivity C-Reactive Protein (mg/L)	Inflammation & Immunity	6.59693e-08	0.123265	0.0182569	With Time Adjustment	16243
	palmitate (16:0)	High-sensitivity C-Reactive Protein (mg/L)	Inflammation & Immunity	3.75234e-08	0.126315	0.0184846	Without Time Adjustment	16243
	palmitate (16:0)	Systolic BP	Cardiovascular	2.42506e-10	0.15079	0.0200397	With Time Adjustment	16401
	palmitate (16:0)	Systolic BP	Cardiovascular	1.30129e-10	0.154852	0.0203601	Without Time Adjustment	16401
	palmitate (16:0)	Diastolic BP	Cardiovascular	9.03658e-08	0.108004	0.0161063	With Time Adjustment	16394
	palmitate (16:0)	Diastolic BP	Cardiovascular	2.70026e-08	0.111912	0.0162647	Without Time Adjustment	16394
	palmitate (16:0)	Pulse Rate	Cardiovascular	5.47755e-07	0.117089	0.0181914	With Time Adjustment	16394
	palmitate (16:0)	Pulse Rate	Cardiovascular	1.02113e-07	0.112074	0.0167575	Without Time Adjustment	16394
	palmitate (16:0)	Alcohol Consumption	Addiction	0.000779483	0.135774	0.0260308	With Time Adjustment	7745
	palmitate (16:0)	Alcohol Consumption	Addiction	0.001043	0.134557	0.0260734	Without Time Adjustment	7745
	stearate (18:0)	Heart Rate	Cardiovascular	0.0375888	0.121503	0.0273979	With Time Adjustment	16212
	stearate (18:0)	Heart Rate	Cardiovascular	0.000198894	0.118762	0.0217273	Without Time Adjustment	16212
	stearate (18:0)	eGFR	Kidney & Liver Metabolism	6.30969e-05	0.120362	0.0212367	With Time Adjustment	16131
	stearate (18:0)	eGFR	Kidney & Liver Metabolism	4.1912e-05	0.125547	0.02188	Without Time Adjustment	16131
	stearate (18:0)	Hypertension	Cardiovascular	0.023155	0.234956	0.0517584	With Time Adjustment	16413
	stearate (18:0)	Hypertension	Cardiovascular	0.00418275	0.238336	0.0487244	Without Time Adjustment	16413
	stearate (18:0)	Insulin, post OGTT (mU/L)	Glycemic	5.88251e-16	0.17025	0.0187841	With Time Adjustment	13246
	stearate (18:0)	Insulin, post OGTT (mU/L)	Glycemic	8.99866e-18	0.187654	0.019735	Without Time Adjustment	13246
	stearate (18:0)	GGT (U/L)	Kidney & Liver Metabolism	1.7549e-08	0.120568	0.0173684	With Time Adjustment	16132
	stearate (18:0)	GGT (U/L)	Kidney & Liver Metabolism	3.52168e-09	0.126511	0.0176546	Without Time Adjustment	16132
	stearate (18:0)	Total Cholesterol (mg/dL)	Lipids	0.00187489	0.219047	0.0433832	With Time Adjustment	16248
	stearate (18:0)	Total Cholesterol (mg/dL)	Lipids	0.000340322	0.228719	0.0426013	Without Time Adjustment	16248
	stearate (18:0)	Triglycerides (mg/dL)	Lipids	8.38226e-10	0.149277	0.0202813	With Time Adjustment	16248
	stearate (18:0)	Triglycerides (mg/dL)	Lipids	7.01238e-09	0.157011	0.0222056	Without Time Adjustment	16248
	stearate (18:0)	Glucose, fasting (mg/dL)	Glycemic	1.45303e-08	0.129449	0.018576	With Time Adjustment	16220
	stearate (18:0)	Glucose, fasting (mg/dL)	Glycemic	0.000264173	0.104995	0.0193905	Without Time Adjustment	16220
	stearate (18:0)	Glucose, post OGTT (mg/dL)	Glycemic	1.26845e-39	0.257486	0.0186637	With Time Adjustment	13272
	stearate (18:0)	Glucose, post OGTT (mg/dL)	Glycemic	5.717e-41	0.277222	0.0197764	Without Time Adjustment	13272
	stearate (18:0)	Aspartate aminotransferase (U/L)	Kidney & Liver Metabolism	0.00163779	0.0878579	0.0173112	With Time Adjustment	16243
	stearate (18:0)	Aspartate aminotransferase (U/L)	Kidney & Liver Metabolism	0.000106184	0.0970134	0.0173951	Without Time Adjustment	16243
	stearate (18:0)	Creatinine (mg/dL)	Kidney & Liver Metabolism	0.000385602	-0.106546	0.0199291	With Time Adjustment	16247
	stearate (18:0)	Creatinine (mg/dL)	Kidney & Liver Metabolism	9.91386e-05	-0.113012	0.0202199	Without Time Adjustment	16247
	stearate (18:0)	Albumin/creatinine ratio (mg/g)	Kidney & Liver Metabolism	3.29782e-06	0.108442	0.0176133	With Time Adjustment	15549
	stearate (18:0)	Albumin/creatinine ratio (mg/g)	Kidney & Liver Metabolism	2.14581e-05	0.108228	0.0184968	Without Time Adjustment	15549
	stearate (18:0)	Iron (ug/dL)	Hematological	0.000702227	0.0942219	0.0179975	With Time Adjustment	16243
	stearate (18:0)	Iron (ug/dL)	Hematological	0.000667143	0.0978946	0.0186654	Without Time Adjustment	16243
	stearate (18:0)	Systolic BP	Cardiovascular	3.87223e-05	0.142462	0.0247709	With Time Adjustment	16401
	stearate (18:0)	Systolic BP	Cardiovascular	2.58087e-06	0.147205	0.0237587	Without Time Adjustment	16401
	stearate (18:0)	Diastolic BP	Cardiovascular	0.0374741	0.0744668	0.0167889	With Time Adjustment	16394
	stearate (18:0)	Diastolic BP	Cardiovascular	0.0165087	0.0785079	0.0170278	Without Time Adjustment	16394
	stearate (18:0)	Pulse Rate	Cardiovascular	1.79387e-05	0.106611	0.0181292	With Time Adjustment	16394
	stearate (18:0)	Pulse Rate	Cardiovascular	5.52196e-05	0.102111	0.017943	Without Time Adjustment	16394
	palmitoleate (16:1n7)	Weight (kg)	Anthroprometric	1.34504e-07	0.11603	0.0174555	With Time Adjustment	16354
	palmitoleate (16:1n7)	Weight (kg)	Anthroprometric	7.94349e-09	0.120481	0.0170813	Without Time Adjustment	16354
	palmitoleate (16:1n7)	BMI (kg/m2)	Anthroprometric	1.71339e-13	0.139933	0.0166149	With Time Adjustment	16344
	palmitoleate (16:1n7)	BMI (kg/m2)	Anthroprometric	6.10621e-15	0.144836	0.0164503	Without Time Adjustment	16344
	palmitoleate (16:1n7)	Chronic Kidney Disease	Kidney & Liver Metabolism	0.000229024	-0.432776	0.0795469	With Time Adjustment	16247
	palmitoleate (16:1n7)	Chronic Kidney Disease	Kidney & Liver Metabolism	1.8434e-05	-0.482656	0.0821312	Without Time Adjustment	16247
	palmitoleate (16:1n7)	Heart Rate	Cardiovascular	0.000394451	0.105272	0.0197064	With Time Adjustment	16212
	palmitoleate (16:1n7)	Heart Rate	Cardiovascular	5.26913e-07	0.10163	0.0157748	Without Time Adjustment	16212
	palmitoleate (16:1n7)	Hypertension	Cardiovascular	0.000673999	0.202242	0.038574	With Time Adjustment	16413
	palmitoleate (16:1n7)	Hypertension	Cardiovascular	0.000976381	0.205329	0.0396906	Without Time Adjustment	16413
	palmitoleate (16:1n7)	Insulin, post OGTT (mU/L)	Glycemic	4.11793e-12	0.135115	0.0168035	With Time Adjustment	13246
	palmitoleate (16:1n7)	Insulin, post OGTT (mU/L)	Glycemic	2.7476e-14	0.151452	0.0175412	Without Time Adjustment	13246
	palmitoleate (16:1n7)	White Blood Count (x10e9)	Inflammation & Immunity	3.54372e-07	0.103842	0.0159696	With Time Adjustment	15218
	palmitoleate (16:1n7)	White Blood Count (x10e9)	Inflammation & Immunity	2.86926e-09	0.116431	0.0161843	Without Time Adjustment	15218
	palmitoleate (16:1n7)	GGT (U/L)	Kidney & Liver Metabolism	1.97462e-17	0.170391	0.0180755	With Time Adjustment	16132
	palmitoleate (16:1n7)	GGT (U/L)	Kidney & Liver Metabolism	1.48908e-14	0.175801	0.020198	Without Time Adjustment	16132
	palmitoleate (16:1n7)	Neutrophil Count (x10e9)	Inflammation & Immunity	2.58154e-06	0.101746	0.016422	With Time Adjustment	15216
	palmitoleate (16:1n7)	Neutrophil Count (x10e9)	Inflammation & Immunity	9.43657e-09	0.116202	0.0165311	Without Time Adjustment	15216
	palmitoleate (16:1n7)	Triglycerides (mg/dL)	Lipids	0.0404548	0.070562	0.0159696	With Time Adjustment	16248
	palmitoleate (16:1n7)	Triglycerides (mg/dL)	Lipids	0.00705086	0.0776286	0.016219	Without Time Adjustment	16248
	palmitoleate (16:1n7)	Glucose, post OGTT (mg/dL)	Glycemic	1.69228e-15	0.212541	0.0237542	With Time Adjustment	13272
	palmitoleate (16:1n7)	Glucose, post OGTT (mg/dL)	Glycemic	2.80388e-14	0.229324	0.0265675	Without Time Adjustment	13272
	palmitoleate (16:1n7)	Alanine aminotransferase (U/L)	Kidney & Liver Metabolism	3.54372e-07	0.107012	0.0164569	With Time Adjustment	16244
	palmitoleate (16:1n7)	Alanine aminotransferase (U/L)	Kidney & Liver Metabolism	8.6561e-08	0.116123	0.0173002	Without Time Adjustment	16244
	palmitoleate (16:1n7)	Aspartate aminotransferase (U/L)	Kidney & Liver Metabolism	3.53296e-15	0.144196	0.0162642	With Time Adjustment	16243
	palmitoleate (16:1n7)	Aspartate aminotransferase (U/L)	Kidney & Liver Metabolism	1.54404e-16	0.152656	0.0165782	Without Time Adjustment	16243
	palmitoleate (16:1n7)	Urine microalbumin (mg/dL)	Kidney & Liver Metabolism	4.98474e-06	0.0952261	0.0156348	With Time Adjustment	15547
	palmitoleate (16:1n7)	Urine microalbumin (mg/dL)	Kidney & Liver Metabolism	7.9088e-05	0.0897144	0.0159392	Without Time Adjustment	15547
	palmitoleate (16:1n7)	Albumin/creatinine ratio (mg/g)	Kidney & Liver Metabolism	0.000429602	0.0868697	0.0163096	With Time Adjustment	15549
	palmitoleate (16:1n7)	Albumin/creatinine ratio (mg/g)	Kidney & Liver Metabolism	0.0020876	0.0865757	0.0172186	Without Time Adjustment	15549
	palmitoleate (16:1n7)	Iron (ug/dL)	Hematological	1.3212e-06	0.147608	0.0234267	With Time Adjustment	16243
	palmitoleate (16:1n7)	Iron (ug/dL)	Hematological	0.00184753	0.148915	0.0294786	Without Time Adjustment	16243
	palmitoleate (16:1n7)	% Transferrin saturation	Hematological	7.47011e-08	0.112014	0.0166354	With Time Adjustment	16243
	palmitoleate (16:1n7)	% Transferrin saturation	Hematological	0.00101973	0.112796	0.0218385	Without Time Adjustment	16243
	palmitoleate (16:1n7)	High-sensitivity C-Reactive Protein (mg/L)	Inflammation & Immunity	3.04747e-12	0.143417	0.0177546	With Time Adjustment	16243
	palmitoleate (16:1n7)	High-sensitivity C-Reactive Protein (mg/L)	Inflammation & Immunity	1.87907e-12	0.146594	0.0180168	Without Time Adjustment	16243
	palmitoleate (16:1n7)	FEV1 (mL)	Respiratory	0.00331001	-0.124393	0.0251889	With Time Adjustment	15609
	palmitoleate (16:1n7)	FEV1 (mL)	Respiratory	0.0133011	-0.121377	0.0260713	Without Time Adjustment	15609
	palmitoleate (16:1n7)	Systolic BP	Cardiovascular	1.37724e-06	0.115653	0.0183742	With Time Adjustment	16401
	palmitoleate (16:1n7)	Systolic BP	Cardiovascular	9.14843e-07	0.118771	0.0186806	Without Time Adjustment	16401
	palmitoleate (16:1n7)	Diastolic BP	Cardiovascular	2.4556e-08	0.108161	0.0156889	With Time Adjustment	16394
	palmitoleate (16:1n7)	Diastolic BP	Cardiovascular	1.02829e-08	0.111712	0.0159195	Without Time Adjustment	16394
	palmitoleate (16:1n7)	Pulse Rate	Cardiovascular	1.6396e-07	0.103197	0.015594	With Time Adjustment	16394
	palmitoleate (16:1n7)	Pulse Rate	Cardiovascular	3.2045e-06	0.0981807	0.0159345	Without Time Adjustment	16394
	glucose	Aggregate Physical Health Score	QoL	0.0109421	-0.119127	0.0253641	With Time Adjustment	16176
	glucose	Aggregate Physical Health Score	QoL	0.00240324	-0.121359	0.0242687	Without Time Adjustment	16176
	glucose	Weight (kg)	Anthroprometric	2.38129e-24	0.183271	0.0166999	With Time Adjustment	16354
	glucose	Weight (kg)	Anthroprometric	1.51718e-23	0.180395	0.0166945	Without Time Adjustment	16354
	glucose	BMI (kg/m2)	Anthroprometric	1.5344e-13	0.194095	0.0230102	With Time Adjustment	16344
	glucose	BMI (kg/m2)	Anthroprometric	5.98084e-15	0.190384	0.0216178	Without Time Adjustment	16344
	glucose	Chronic Kidney Disease	Kidney & Liver Metabolism	7.93156e-10	-0.618209	0.0839073	With Time Adjustment	16247
	glucose	Chronic Kidney Disease	Kidney & Liver Metabolism	1.82183e-08	-0.583798	0.0841601	Without Time Adjustment	16247
	glucose	Diabetes	Glycemic	2.92282e-122	1.5112	0.0633081	With Time Adjustment	16394
	glucose	Diabetes	Glycemic	4.1775e-114	1.5231	0.0660147	Without Time Adjustment	16394
	glucose	QT Duration	Cardiovascular	0.000234047	-0.10357	0.0190505	With Time Adjustment	16231
	glucose	QT Duration	Cardiovascular	3.78513e-06	-0.106772	0.0174043	Without Time Adjustment	16231
	glucose	Heart Rate	Cardiovascular	1.44231e-05	0.171794	0.0290345	With Time Adjustment	16212
	glucose	Heart Rate	Cardiovascular	3.05229e-07	0.172113	0.0263766	Without Time Adjustment	16212
	glucose	HbA1c (mmol/mol)	Glycemic	2.8571e-10	0.524836	0.0699498	With Time Adjustment	16208
	glucose	HbA1c (mmol/mol)	Glycemic	3.05604e-09	0.527114	0.0733589	Without Time Adjustment	16208
	glucose	HOMA_IR	Glycemic	7.26206e-14	0.430285	0.0504895	With Time Adjustment	16172
	glucose	HOMA_IR	Glycemic	4.06372e-14	0.435208	0.0506694	Without Time Adjustment	16172
	glucose	Hypertension	Cardiovascular	4.75501e-16	0.373138	0.0410642	With Time Adjustment	16413
	glucose	Hypertension	Cardiovascular	9.32796e-16	0.372259	0.0413026	Without Time Adjustment	16413
	glucose	Insulin, fasting ( mU/L)	Glycemic	1.4063e-53	0.252553	0.0158367	With Time Adjustment	16173
	glucose	Insulin, fasting ( mU/L)	Glycemic	3.30994e-55	0.256737	0.0158678	Without Time Adjustment	16173
	glucose	Insulin, post OGTT (mU/L)	Glycemic	2.97892e-10	0.124046	0.016545	With Time Adjustment	13246
	glucose	Insulin, post OGTT (mU/L)	Glycemic	2.36138e-08	0.11572	0.0167714	Without Time Adjustment	13246
	glucose	GGT (U/L)	Kidney & Liver Metabolism	5.3687e-21	0.168667	0.0164505	With Time Adjustment	16132
	glucose	GGT (U/L)	Kidney & Liver Metabolism	2.08031e-19	0.165786	0.0167575	Without Time Adjustment	16132
	glucose	Triglycerides (mg/dL)	Lipids	2.36567e-10	0.181475	0.0241072	With Time Adjustment	16248
	glucose	Triglycerides (mg/dL)	Lipids	2.6889e-12	0.175607	0.0216987	Without Time Adjustment	16248
	glucose	HDL Cholesterol (mg/dL)	Lipids	5.21454e-08	-0.11785	0.0173671	With Time Adjustment	16246
	glucose	HDL Cholesterol (mg/dL)	Lipids	6.88965e-08	-0.117553	0.0174267	Without Time Adjustment	16246
	glucose	Glucose, fasting (mg/dL)	Glycemic	1.08271e-177	0.74164	0.0127809	With Time Adjustment	16220
	glucose	Glucose, fasting (mg/dL)	Glycemic	1.08271e-177	0.744177	0.0127831	Without Time Adjustment	16220
	glucose	Glucose, post OGTT (mg/dL)	Glycemic	8.61859e-29	0.216588	0.0182567	With Time Adjustment	13272
	glucose	Glucose, post OGTT (mg/dL)	Glycemic	3.88906e-21	0.206682	0.0200971	Without Time Adjustment	13272
	glucose	Alanine aminotransferase (U/L)	Kidney & Liver Metabolism	1.91071e-07	0.112816	0.0171062	With Time Adjustment	16244
	glucose	Alanine aminotransferase (U/L)	Kidney & Liver Metabolism	2.43926e-06	0.107393	0.0173081	Without Time Adjustment	16244
	glucose	Creatinine (mg/dL)	Kidney & Liver Metabolism	7.23496e-08	-0.147361	0.0218695	With Time Adjustment	16247
	glucose	Creatinine (mg/dL)	Kidney & Liver Metabolism	2.22441e-07	-0.143819	0.0218815	Without Time Adjustment	16247
	glucose	High-sensitivity C-Reactive Protein (mg/L)	Inflammation & Immunity	8.02561e-12	0.131617	0.0165376	With Time Adjustment	16243
	glucose	High-sensitivity C-Reactive Protein (mg/L)	Inflammation & Immunity	2.58313e-11	0.128626	0.0164643	Without Time Adjustment	16243
	glucose	Cardiovascular Heart Disease	Cardiovascular	0.00142573	0.296084	0.058036	With Time Adjustment	16339
	glucose	Cardiovascular Heart Disease	Cardiovascular	0.00388463	0.289267	0.0589585	Without Time Adjustment	16339
	glucose	Diastolic BP	Cardiovascular	1.39134e-07	0.110332	0.016611	With Time Adjustment	16394
	glucose	Diastolic BP	Cardiovascular	7.47052e-06	0.107555	0.0178504	Without Time Adjustment	16394
	glucose	Pulse Rate	Cardiovascular	0.00014183	0.173616	0.0314188	With Time Adjustment	16394
	glucose	Pulse Rate	Cardiovascular	7.74461e-06	0.174746	0.0290304	Without Time Adjustment	16394
	glucose	Apnea/Hypopnea Events (3% desat)	Sleep	0.0109222	0.166206	0.0353849	With Time Adjustment	14512
	glucose	Apnea/Hypopnea Events (3% desat)	Sleep	0.0125359	0.165944	0.0355491	Without Time Adjustment	14512
	glucose	Total Time spent in Apnea/Hypopnea event (3% desat) (hours)	Sleep	0.00161589	0.150895	0.0297166	With Time Adjustment	14512
	glucose	Total Time spent in Apnea/Hypopnea event (3% desat) (hours)	Sleep	0.000891529	0.150703	0.0290345	Without Time Adjustment	14512
	glucose	Waist to Hip Ratio	Anthroprometric	7.18593e-32	0.220175	0.0176947	With Time Adjustment	16341
	glucose	Waist to Hip Ratio	Anthroprometric	5.64148e-31	0.221217	0.0180184	Without Time Adjustment	16341
	margarate (17:0)	Diabetes	Glycemic	7.07665e-06	0.323811	0.0536652	With Time Adjustment	16394
	margarate (17:0)	Diabetes	Glycemic	0.000357466	0.297876	0.0555763	Without Time Adjustment	16394
	margarate (17:0)	eGFR	Kidney & Liver Metabolism	0.00138043	0.109149	0.0213683	With Time Adjustment	16131
	margarate (17:0)	eGFR	Kidney & Liver Metabolism	0.00109634	0.114975	0.0223196	Without Time Adjustment	16131
	margarate (17:0)	Hypertension	Cardiovascular	0.0239455	0.19149	0.0422511	With Time Adjustment	16413
	margarate (17:0)	Hypertension	Cardiovascular	0.0172935	0.194521	0.0422812	Without Time Adjustment	16413
	margarate (17:0)	Insulin, post OGTT (mU/L)	Glycemic	4.86089e-12	0.157507	0.0196381	With Time Adjustment	13246
	margarate (17:0)	Insulin, post OGTT (mU/L)	Glycemic	3.46928e-12	0.175266	0.0217403	Without Time Adjustment	13246
	margarate (17:0)	Total Cholesterol (mg/dL)	Lipids	0.0120029	0.185886	0.0397393	With Time Adjustment	16248
	margarate (17:0)	Total Cholesterol (mg/dL)	Lipids	0.00131534	0.196193	0.0383421	Without Time Adjustment	16248
	margarate (17:0)	Triglycerides (mg/dL)	Lipids	0.0398444	0.129261	0.0292317	With Time Adjustment	16248
	margarate (17:0)	Triglycerides (mg/dL)	Lipids	0.039867	0.137492	0.0310975	Without Time Adjustment	16248
	margarate (17:0)	LDL Cholesterol (mg/dL)	Lipids	0.00430211	0.132713	0.0271594	With Time Adjustment	15918
	margarate (17:0)	LDL Cholesterol (mg/dL)	Lipids	5.15528e-05	0.140787	0.0246879	Without Time Adjustment	15918
	margarate (17:0)	Glucose, post OGTT (mg/dL)	Glycemic	8.2286e-33	0.231338	0.0183384	With Time Adjustment	13272
	margarate (17:0)	Glucose, post OGTT (mg/dL)	Glycemic	3.20338e-40	0.252397	0.0181646	Without Time Adjustment	13272
	margarate (17:0)	Creatinine (mg/dL)	Kidney & Liver Metabolism	0.0428857	-0.0909928	0.0206535	With Time Adjustment	16247
	margarate (17:0)	Creatinine (mg/dL)	Kidney & Liver Metabolism	0.0108945	-0.0985756	0.0209868	Without Time Adjustment	16247
	margarate (17:0)	Urine microalbumin (mg/dL)	Kidney & Liver Metabolism	0.000474901	0.0920342	0.0173396	With Time Adjustment	15547
	margarate (17:0)	Urine microalbumin (mg/dL)	Kidney & Liver Metabolism	0.00545982	0.0860885	0.0177935	Without Time Adjustment	15547
	margarate (17:0)	Albumin/creatinine ratio (mg/g)	Kidney & Liver Metabolism	4.14749e-06	0.107743	0.0176046	With Time Adjustment	15549
	margarate (17:0)	Albumin/creatinine ratio (mg/g)	Kidney & Liver Metabolism	4.17935e-05	0.10766	0.018761	Without Time Adjustment	15549
	margarate (17:0)	Iron (ug/dL)	Hematological	5.24909e-06	0.103746	0.0170569	With Time Adjustment	16243
	margarate (17:0)	Iron (ug/dL)	Hematological	0.0023076	0.106053	0.0211741	Without Time Adjustment	16243
	X-18921	Chronic Kidney Disease	Kidney & Liver Metabolism	0.049797	-0.412572	0.0943492	With Time Adjustment	16247
	X-18921	Chronic Kidney Disease	Kidney & Liver Metabolism	0.00635582	-0.460151	0.095717	Without Time Adjustment	16247
	X-18921	HOMA_IR	Glycemic	0.0441431	-0.083094	0.0188882	With Time Adjustment	16172
	X-18921	HOMA_IR	Glycemic	0.00473378	-0.0919855	0.0189002	Without Time Adjustment	16172
	X-18921	Insulin, fasting ( mU/L)	Glycemic	0.021085	-0.0853763	0.0187254	With Time Adjustment	16173
	X-18921	Insulin, fasting ( mU/L)	Glycemic	0.0055205	-0.0913546	0.0188911	Without Time Adjustment	16173
	X-18921	Triglycerides (mg/dL)	Lipids	2.83697e-21	-0.190897	0.0185077	With Time Adjustment	16248
	X-18921	Triglycerides (mg/dL)	Lipids	4.38488e-19	-0.184511	0.0187926	Without Time Adjustment	16248
	X-18921	HDL Cholesterol (mg/dL)	Lipids	3.62827e-06	0.116382	0.0189497	With Time Adjustment	16246
	X-18921	HDL Cholesterol (mg/dL)	Lipids	1.08046e-05	0.114767	0.0192403	Without Time Adjustment	16246
	X-18921	Iron (ug/dL)	Hematological	0.000178086	0.0933507	0.0170179	With Time Adjustment	16243
	X-18921	Iron (ug/dL)	Hematological	0.000290511	0.0921035	0.0170637	Without Time Adjustment	16243
	X-18921	% Transferrin saturation	Hematological	0.000104592	0.0950466	0.0170347	With Time Adjustment	16243
	X-18921	% Transferrin saturation	Hematological	0.000240445	0.0929474	0.0171121	Without Time Adjustment	16243
	X-21353	Cigarette Pack Years	Addiction	2.18569e-05	-0.12651	0.0216346	With Time Adjustment	15984
	X-21353	Cigarette Pack Years	Addiction	4.31821e-06	-0.132586	0.0216866	Without Time Adjustment	15984
	X-21353	Cigarette Use	Addiction	0.000125623	-0.273655	0.0493312	With Time Adjustment	16322
	X-21353	Cigarette Use	Addiction	0.00019127	-0.277665	0.0507335	Without Time Adjustment	16322
	X-21353	Chronic Kidney Disease	Kidney & Liver Metabolism	0.00609474	-0.511614	0.10622	With Time Adjustment	16247
	X-21353	Chronic Kidney Disease	Kidney & Liver Metabolism	0.00093135	-0.570029	0.109998	Without Time Adjustment	16247
	X-21353	Eosinophil Count (x10e9)	Inflammation & Immunity	0.000315149	-0.11177	0.0207635	With Time Adjustment	15218
	X-21353	Eosinophil Count (x10e9)	Inflammation & Immunity	2.20765e-05	-0.125631	0.0214889	Without Time Adjustment	15218
	X-21353	Glucose, post OGTT (mg/dL)	Glycemic	1.56701e-12	0.174395	0.0213755	With Time Adjustment	13272
	X-21353	Glucose, post OGTT (mg/dL)	Glycemic	2.05612e-16	0.193173	0.0210489	Without Time Adjustment	13272
	X-21353	Aspartate aminotransferase (U/L)	Kidney & Liver Metabolism	0.029676	0.0959379	0.0213854	With Time Adjustment	16243
	X-21353	Aspartate aminotransferase (U/L)	Kidney & Liver Metabolism	0.000538732	0.105344	0.019935	Without Time Adjustment	16243
	X-21353	Iron (ug/dL)	Hematological	5.88309e-07	0.113699	0.0176946	With Time Adjustment	16243
	X-21353	Iron (ug/dL)	Hematological	0.000945762	0.113005	0.0218187	Without Time Adjustment	16243
	X-21353	% Transferrin saturation	Hematological	0.00136572	0.0915066	0.0179071	With Time Adjustment	16243
	X-21353	% Transferrin saturation	Hematological	0.00245957	0.0921391	0.0184421	Without Time Adjustment	16243
	*52 serum metabolites significantly associated with time of blood draw (Table 1 of manuscript), were assessed for trait associations in separate Primary Models (Methods): either with, or without adjustment for time of blood draw. In other words, trait associations are resultant from incorporating health traits as an additional covariate of interest. For models not adjusting for blood draw time, the sin(blood draw time) and cos(blood draw time) covariates were dropped from linear regression model formula.

### Sheet: TableS23
	Supplementary Table 23. Metabolite-Trait Associations that Exhibit >10-fold P-value difference and Altered Significance Depending on Whether a Model Adjusts or Does not Adjust for Time of Blood Draw*
	Metabolite	Trait	Category	P Value Difference (Log10 Scale; Absolute Value)	P_Time_Adj	P.BONF_Time_Adj	P_No_Time_Adj	P.BONF_No_Time_Adj	Effect_Time_Adj	Effect_No_Time_Adj	Effect Size Difference (Ratio)
	hexadecadienoate (16:2n6)	White Blood Count (x10e9)	Inflammation & Immunity	-1.57084	1.4919e-05	0.0604218	4.00778e-07	0.00169409	0.0742743	0.0879338	0.844661
	margarate (17:0)	White Blood Count (x10e9)	Inflammation & Immunity	-1.52692	0.000279773	1	8.31547e-06	0.0338855	0.0678545	0.0832135	0.815426
	linoleate (18:2n6)	White Blood Count (x10e9)	Inflammation & Immunity	-1.52591	0.000240035	0.925095	7.15102e-06	0.0291761	0.0660914	0.0807827	0.818138
	eicosenoate (20:1)	White Blood Count (x10e9)	Inflammation & Immunity	-1.46566	4.00087e-05	0.159395	1.36927e-06	0.00569755	0.0735482	0.0864424	0.850834
	docosadienoate (22:2n6)	QT Duration	Cardiovascular	1.14013	1.39865e-06	0.00584077	1.93124e-05	0.0776553	-0.0857667	-0.0771056	1.11233
	5-dodecenoate (12:1n7)	Neutrophil Count (x10e9)	Inflammation & Immunity	-2.29021	2.49231e-05	0.0999667	1.27759e-07	0.000545277	0.0796579	0.0917487	0.868218
	3-hydroxybutyrate (BHBA)	Neutrophil Count (x10e9)	Inflammation & Immunity	-1.94986	0.000177342	0.688265	1.99045e-06	0.00824247	0.0773806	0.0953264	0.811743
	tetradecanedioate (C14-DC)	Neutrophil Count (x10e9)	Inflammation & Immunity	-1.94901	0.000741519	1	8.33892e-06	0.0339728	0.077017	0.0896631	0.858959
	margarate (17:0)	Neutrophil Count (x10e9)	Inflammation & Immunity	-1.79489	8.18049e-05	0.32182	1.31185e-06	0.00546518	0.0744108	0.0916706	0.81172
	linolenate [alpha or gamma; (18:3n3 or 6)]	Neutrophil Count (x10e9)	Inflammation & Immunity	-1.78764	1.4037e-05	0.0569199	2.28894e-07	0.000971654	0.0756641	0.092254	0.820171
	stearate (18:0)	Neutrophil Count (x10e9)	Inflammation & Immunity	-1.58299	3.42269e-05	0.136634	8.94086e-07	0.00374489	0.0753304	0.0913999	0.824184
	tetradecadienoate (14:2)	Neutrophil Count (x10e9)	Inflammation & Immunity	-1.3946	0.000207987	0.804494	8.38374e-06	0.034147	0.0687508	0.0843293	0.815266
	3-hydroxydecanoate	Neutrophil Count (x10e9)	Inflammation & Immunity	-1.02125	0.000129447	0.50549	1.23265e-05	0.0499225	0.0779089	0.0903101	0.862682
	palmitoleate (16:1n7)	Monocyte Count (x10e9)	Inflammation & Immunity	2.76147	3.56124e-07	0.00150819	0.000205621	0.789583	0.0841665	0.0733577	1.14734
	10-heptadecenoate (17:1n7)	Monocyte Count (x10e9)	Inflammation & Immunity	1.3598	8.59015e-07	0.00360786	1.96697e-05	0.0790721	0.0866672	0.076956	1.12619
	linoleate (18:2n6)	Iron (ug/dL)	Hematological	2.07541	3.63467e-07	0.00153892	4.32392e-05	0.171487	0.115325	0.116226	0.992246
	oleate/vaccenate (18:1)	Iron (ug/dL)	Hematological	1.78669	4.51443e-07	0.00190554	2.76247e-05	0.110526	0.135089	0.136399	0.990402
	stearidonate (18:4n3)	Iron (ug/dL)	Hematological	1.37359	2.96852e-06	0.0122719	7.01661e-05	0.275823	0.0813351	0.0821241	0.990393
	hexanoylglutamine	Insulin, post OGTT (mU/L)	Glycemic	-1.3184	4.46211e-05	0.177369	2.14357e-06	0.00886367	0.0851314	0.102369	0.831614
	oleate/vaccenate (18:1)	Heart Rate	Cardiovascular	-2.41929	2.85753e-05	0.114301	1.08817e-07	0.00046541	0.109908	0.107061	1.02659
	margarate (17:0)	Heart Rate	Cardiovascular	-2.08469	2.54382e-05	0.102007	2.09313e-07	0.00088979	0.0972847	0.0941072	1.03377
	palmitate (16:0)	Heart Rate	Cardiovascular	-1.74145	4.48387e-05	0.178189	8.13211e-07	0.00340979	0.126673	0.123214	1.02807
	docosadienoate (22:2n6)	HOMA_IR	Glycemic	1.7211	6.20657e-06	0.0254283	0.000326549	1	0.0763216	0.0619043	1.2329
	hexadecadienoate (16:2n6)	HOMA_IR	Glycemic	1.68	1.65882e-06	0.00690898	7.93955e-05	0.31131	0.0783028	0.0646296	1.21156
	hexanoylcarnitine (C6)	HOMA_IR	Glycemic	1.01615	1.54221e-06	0.00642794	1.60064e-05	0.0645537	0.0845505	0.075719	1.11663
	dodecenedioate (C12:1-DC)	HOMA_B	Glycemic	1.52335	1.20966e-06	0.00505517	4.03659e-05	0.160374	-0.128679	-0.124547	1.03318
	dodecenedioate (C12:1-DC)	Glucose, post OGTT (mg/dL)	Glycemic	-2.0388	0.000125581	0.490769	1.14848e-06	0.00479376	0.0870587	0.106926	0.8142
	3-hydroxyhexanoate	Glucose, post OGTT (mg/dL)	Glycemic	-1.40128	1.51632e-05	0.0613807	6.01884e-07	0.00252972	0.0893599	0.104903	0.851834
	erucate (22:1n9)	Glucose, post OGTT (mg/dL)	Glycemic	-1.22124	0.000112284	0.440376	6.7465e-06	0.0275392	0.0866853	0.101529	0.853801
	dihomo-linoleate (20:2n6)	Glucose, fasting (mg/dL)	Glycemic	3.49795	1.8453e-08	8.02336e-05	5.80789e-05	0.229238	0.103645	0.0774115	1.33888
	10-nonadecenoate (19:1n9)	Glucose, fasting (mg/dL)	Glycemic	3.44435	4.86088e-09	2.13101e-05	1.35229e-05	0.0546594	0.113213	0.0875986	1.29241
	margarate (17:0)	Glucose, fasting (mg/dL)	Glycemic	3.35844	6.34031e-08	0.000273077	0.000144727	0.559803	0.104974	0.0776608	1.3517
	oleate/vaccenate (18:1)	Glucose, fasting (mg/dL)	Glycemic	3.04313	9.58195e-08	0.000411066	0.000105823	0.412288	0.0995517	0.0746237	1.33405
	10-heptadecenoate (17:1n7)	Glucose, fasting (mg/dL)	Glycemic	2.91658	3.88228e-07	0.0016422	0.000320379	1	0.0939504	0.0691949	1.35776
	3-hydroxylaurate	Glucose, fasting (mg/dL)	Glycemic	2.59925	4.9805e-07	0.00209928	0.000197934	0.761253	0.0996676	0.0775646	1.28496
	hexadecanedioate (C16-DC)	Glucose, fasting (mg/dL)	Glycemic	2.02713	8.03898e-06	0.0328392	0.000855709	1	0.0943751	0.0715624	1.31878
	erucate (22:1n9)	Glucose, fasting (mg/dL)	Glycemic	1.69165	2.24458e-06	0.00931502	0.000110352	0.429711	0.0973754	0.0802686	1.21312
	trans-2-hexenoylglycine	Glucose, fasting (mg/dL)	Glycemic	-1.53317	0.000170279	0.661533	4.98876e-06	0.020439	-0.0872111	-0.104104	0.83773
	linolenate [alpha or gamma; (18:3n3 or 6)]	Eosinophil Count (x10e9)	Inflammation & Immunity	-1.38534	8.3141e-05	0.326993	3.42356e-06	0.0140914	-0.0739681	-0.087528	0.845079
	3-hydroxydecanoate	Eosinophil Count (x10e9)	Inflammation & Immunity	-1.17056	1.29812e-05	0.0526908	8.76511e-07	0.00367258	-0.0875342	-0.100183	0.873741
	3-hydroxybutyrate (BHBA)	Eosinophil Count (x10e9)	Inflammation & Immunity	-1.13096	7.34756e-05	0.289788	5.43479e-06	0.0222446	-0.0855132	-0.100767	0.848627
	X-18921	Eosinophil Count (x10e9)	Inflammation & Immunity	-1.12284	1.75695e-05	0.0708931	1.3241e-06	0.00551488	-0.0831096	-0.0931327	0.892378
	palmitoleate (16:1n7)	Cystatin C (mg/L)	Kidney & Liver Metabolism	2.43331	1.07839e-06	0.00451524	0.000292477	1	0.0887673	0.0871407	1.01867
	3-hydroxyoctanoate	Cystatin C (mg/L)	Kidney & Liver Metabolism	-1.15814	2.6084e-05	0.104545	1.8123e-06	0.00751924	0.113206	0.106768	1.0603
	tetradecadienedioate (C14:2-DC)	Height (cm)	Anthroprometric	-1.83931	0.000458893	1	6.64361e-06	0.0271259	-0.119424	-0.118377	1.00884
	tetradecadienoate (14:2)	Chronic Kidney Disease	Kidney & Liver Metabolism	-1.25289	0.000116422	0.456024	6.50338e-06	0.0265663	-0.810422	-0.868859	0.932743
	hexadecadienoate (16:2n6)	Pulse Rate	Cardiovascular	-1.18911	2.34418e-05	0.0940718	1.51663e-06	0.00630613	0.081625	0.0781646	1.04427
	3-hydroxylaurate	Albumin/creatinine ratio (mg/g)	Kidney & Liver Metabolism	1.45813	4.69116e-06	0.0193041	0.000134714	0.522286	0.0964494	0.0979433	0.984748
	stearate (18:0)	Diabetes	Glycemic	2.01706	5.44299e-07	0.00229259	5.66103e-05	0.223611	0.312519	0.285523	1.09455
	oleate/vaccenate (18:1)	Diabetes	Glycemic	1.81621	3.20305e-06	0.0132254	0.000209782	0.805355	0.24548	0.219992	1.11586
	16-hydroxypalmitate	Diabetes	Glycemic	1.58445	3.94043e-06	0.0162425	0.000151353	0.585129	0.236081	0.210799	1.11993
	eicosenoate (20:1)	Diabetes	Glycemic	1.17754	7.35154e-06	0.0300751	0.000110641	0.430727	0.303609	0.279453	1.08644
	linoleate (18:2n6)	% Transferrin saturation	Hematological	2.91601	7.73697e-08	0.000332767	6.37648e-05	0.251042	0.0897664	0.0893846	1.00427
	palmitate (16:0)	% Transferrin saturation	Hematological	2.73089	1.5927e-07	0.000679128	8.57092e-05	0.335466	0.0895473	0.0899736	0.995262
	eicosenoate (20:1)	% Transferrin saturation	Hematological	2.1066	2.56791e-07	0.00109008	3.28228e-05	0.130864	0.105508	0.105158	1.00333
	oleate/vaccenate (18:1)	% Transferrin saturation	Hematological	1.93335	1.47687e-06	0.00616151	0.000126675	0.491497	0.10715	0.107304	0.998572
	3-hydroxylaurate	% Transferrin saturation	Hematological	1.65577	3.35869e-06	0.0138647	0.000152032	0.587452	0.0921828	0.0911792	1.01101
	*52 serum metabolites significantly associated with time of blood draw (Table 1 of manuscript), were assessed for trait associations in separate Primary Models (Methods): either with, or without adjustment for time of blood draw. In other words, trait associations are resultant from incorporating health traits as an additional covariate of interest. For models not adjusting for blood draw time, the sin(blood draw time) and cos(blood draw time) covariates were dropped from linear regression model formula.

### Sheet: TableS24
	Supplementary Table 24. Comparing Models Encoding Time as Sin/Cosine Terms (Model A) to Models Encoding Time in its 24-Hour Decimal Form (Model B)*
	Metabolite	Model A Weighted Mean Squared Error	Model B Weighted Mean Squared Error	Mean Squared Error Absolute Difference	Model with Lower Mean Squared Error
	AVERAGE	0.882542	0.883299	0.00075725	Model A
	X100003185	0.864236	0.872119	0.00788257	Model A
	X100005384	0.891841	0.897998	0.00615732	Model A
	X100001256	0.826902	0.832612	0.00570958	Model A
	X999921364	0.834568	0.84014	0.00557255	Model A
	X100022127	0.871298	0.876075	0.00477721	Model A
	X999921607	0.964517	0.969229	0.00471288	Model A
	X999924309	0.937802	0.942099	0.00429713	Model A
	X55	0.921627	0.925889	0.00426198	Model A
	X100021711	0.929472	0.933461	0.00398824	Model A
	X999912844	0.934322	0.938193	0.00387081	Model A
	X100022013	0.796038	0.799801	0.00376388	Model A
	X999911470	0.912311	0.916053	0.00374187	Model A
	X100001145	1.00434	1.00802	0.0036728	Model A
	X498	0.86234	0.865873	0.00353307	Model A
	X100003258	0.859656	0.863121	0.00346516	Model A
	X100002026	0.745802	0.749244	0.00344231	Model A
	X100000773	0.956993	0.960289	0.00329582	Model A
	X100002029	0.876802	0.88007	0.00326852	Model A
	X100009264	0.885099	0.888281	0.00318216	Model A
	X100001989	0.942622	0.9458	0.00317815	Model A
	X100002152	0.926132	0.929121	0.00298899	Model A
	X273	0.873466	0.876373	0.00290688	Model A
	X356	0.941025	0.943852	0.00282751	Model A
	X100001613	0.992993	0.995769	0.00277608	Model A
	X100006361	0.888825	0.891577	0.00275139	Model A
	X100006360	0.995954	0.998692	0.00273836	Model A
	X999917010	0.953961	0.956697	0.00273562	Model A
	X999923780	0.790883	0.793594	0.00271095	Model A
	X100019972	0.939511	0.942207	0.00269587	Model A
	X999919438	0.889081	0.891775	0.00269411	Model A
	X999924295	0.875001	0.877679	0.0026782	Model A
	X999925948	0.983827	0.986462	0.00263487	Model A
	X100004499	0.918659	0.92127	0.00261118	Model A
	X100020254	0.96501	0.967544	0.00253426	Model A
	X100000997	0.949808	0.952315	0.00250764	Model A
	X999912026	0.856792	0.859287	0.00249481	Model A
	X999911315	0.936862	0.939345	0.00248306	Model A
	X100020837	0.812138	0.81456	0.00242217	Model A
	X100020416	1.02871	1.03111	0.00240469	Model A
	X999917357	0.969017	0.971391	0.00237341	Model A
	X100002028	0.679109	0.681442	0.00233284	Model A
	X192	0.950842	0.95316	0.00231772	Model A
	X100020550	0.933517	0.935829	0.00231168	Model A
	X100005396	0.637495	0.639764	0.00226827	Model A
	X100019975	0.977319	0.979563	0.00224352	Model A
	X999918921	0.932175	0.934413	0.0022377	Model A
	X100001279	0.93218	0.934416	0.00223608	Model A
	X100002126	0.863734	0.865964	0.0022303	Model A
	X100001992	0.706536	0.708732	0.00219599	Model A
	X100006367	0.953114	0.955308	0.00219391	Model A
	X999915245	0.962606	0.964794	0.00218766	Model A
	X100000257	0.870627	0.872792	0.00216484	Model A
	X999924473	0.957081	0.959236	0.00215441	Model A
	X100001250	1.00291	1.00504	0.00212702	Model A
	X100002796	0.924536	0.926658	0.00212183	Model A
	X100005985	0.677776	0.679888	0.00211161	Model A
	X100021992	0.933307	0.935411	0.00210415	Model A
	X100000258	0.941906	0.94399	0.00208451	Model A
	X93	0.964859	0.966943	0.00208399	Model A
	X100001034	0.897925	0.899966	0.00204111	Model A
	X999925419	0.896872	0.898873	0.00200056	Model A
	X100001425	0.901199	0.903199	0.00199979	Model A
	X100004243	1.08742	1.08941	0.0019928	Model A
	X100001999	0.783341	0.785291	0.00194904	Model A
	X100004295	0.915826	0.917767	0.0019406	Model A
	X100020219	0.861221	0.863148	0.00192655	Model A
	X234	0.848497	0.850391	0.00189437	Model A
	X999924243	0.951608	0.953496	0.00188861	Model A
	X100001994	0.712915	0.714802	0.00188735	Model A
	X888	0.928379	0.930239	0.00185937	Model A
	X100020276	0.82153	0.823386	0.00185624	Model A
	X100002945	0.925765	0.927616	0.00185018	Model A
	X100020478	0.914525	0.916371	0.00184593	Model A
	X100001668	0.779414	0.781256	0.00184195	Model A
	X2029	0.949937	0.951776	0.00183972	Model A
	X999921353	0.93596	0.937793	0.00183317	Model A
	X100020372	0.900057	0.901883	0.00182614	Model A
	X100000487	0.869618	0.871442	0.0018242	Model A
	X100021103	0.628356	0.630152	0.00179622	Model A
	X100001253	0.921171	0.922931	0.00176	Model A
	X999921285	0.915651	0.917396	0.00174445	Model A
	X1134	0.781823	0.783561	0.00173882	Model A
	X355	0.955355	0.957076	0.00172099	Model A
	X100001577	0.944147	0.945864	0.00171619	Model A
	X100021712	1.02439	1.0261	0.00171492	Model A
	X999924544	0.73275	0.734451	0.00170102	Model A
	X999924546	0.80095	0.80265	0.0017002	Model A
	X100004601	0.836502	0.8382	0.00169796	Model A
	X999911478	0.904178	0.905871	0.00169293	Model A
	X1668	0.981609	0.983295	0.00168635	Model A
	X100020343	0.882401	0.884069	0.00166815	Model A
	X932	0.964457	0.96611	0.00165262	Model A
	X100020214	0.93123	0.932882	0.00165125	Model A
	X100001313	0.824645	0.826288	0.00164328	Model A
	X100002183	0.944393	0.946035	0.00164203	Model A
	X999923644	0.760759	0.762401	0.00164177	Model A
	X100001415	0.843298	0.84494	0.00164151	Model A
	X100000626	0.933691	0.935331	0.00163955	Model A
	X100008929	0.902282	0.903921	0.00163914	Model A
	X100001211	0.978571	0.980198	0.00162695	Model A
	X100001334	0.933866	0.935482	0.00161616	Model A
	X100006642	0.960383	0.961993	0.00160937	Model A
	X100002953	0.893426	0.895033	0.00160634	Model A
	X100000436	0.890622	0.892217	0.00159472	Model A
	X100021709	0.869322	0.870902	0.00157969	Model A
	X825	0.940648	0.942226	0.001578	Model A
	X100001446	0.942822	0.944391	0.00156937	Model A
	X100001102	0.979482	0.981044	0.00156209	Model A
	X100003210	0.93524	0.936774	0.00153402	Model A
	X100001423	0.939172	0.940706	0.00153348	Model A
	X100019978	0.966806	0.968338	0.00153213	Model A
	X100001397	0.711436	0.712946	0.00150955	Model A
	X100001990	0.925679	0.927187	0.00150876	Model A
	X100020541	0.826626	0.828123	0.0014973	Model A
	X1004	0.927912	0.929404	0.00149196	Model A
	X999922520	1.03573	1.03721	0.00148799	Model A
	X999911372	0.810834	0.812305	0.00147129	Model A
	X999924588	0.85759	0.859038	0.00144713	Model A
	X1489	0.974188	0.975621	0.00143325	Model A
	X100021374	0.959558	0.960982	0.00142418	Model A
	X1053	0.901993	0.903416	0.00142349	Model A
	X800	0.929743	0.931162	0.00141962	Model A
	X100020908	0.859627	0.861045	0.00141823	Model A
	X100009343	0.887938	0.889354	0.00141586	Model A
	X330	0.935855	0.937269	0.00141418	Model A
	X100002514	0.917524	0.918927	0.00140275	Model A
	X999921470	0.855092	0.856488	0.00139512	Model A
	X100020378	1.00068	1.00207	0.00139324	Model A
	X100001951	0.925156	0.926546	0.00138998	Model A
	X461	0.939295	0.940669	0.00137346	Model A
	X100015962	0.863098	0.864464	0.00136629	Model A
	X815	0.913974	0.915332	0.00135745	Model A
	X112	0.845129	0.846473	0.00134411	Model A
	X100002094	0.928406	0.929746	0.0013401	Model A
	X1537	0.893695	0.895024	0.00132937	Model A
	X100005350	0.954384	0.955708	0.00132411	Model A
	X999921834	1.01494	1.01626	0.00132407	Model A
	X339	0.924478	0.925796	0.00131729	Model A
	X1021	0.918408	0.919725	0.00131614	Model A
	X100001468	0.890026	0.89134	0.00131391	Model A
	X100020910	0.973434	0.974743	0.00130915	Model A
	X100000039	0.895318	0.896621	0.00130294	Model A
	X100000846	0.816028	0.817324	0.00129556	Model A
	X999918913	0.933183	0.93447	0.0012868	Model A
	X100006171	0.716601	0.717883	0.00128174	Model A
	X100010955	0.701398	0.702671	0.001273	Model A
	X100005403	0.858251	0.859524	0.00127277	Model A
	X100020261	0.916565	0.917835	0.00126985	Model A
	X999925279	0.973037	0.974293	0.00125588	Model A
	X100001624	0.703678	0.704932	0.00125407	Model A
	X100006641	0.889308	0.890561	0.00125308	Model A
	X100021093	1.07092	1.07217	0.00124701	Model A
	X999911795	0.833787	0.835034	0.00124633	Model A
	X999926119	0.913947	0.915193	0.00124594	Model A
	X999916938	0.946935	0.948165	0.00123069	Model A
	X880	0.943547	0.944776	0.00122909	Model A
	X136	0.920911	0.922139	0.00122821	Model A
	X100001112	0.901357	0.902583	0.00122598	Model A
	X100002067	0.641687	0.642909	0.00122228	Model A
	X999924556	0.965467	0.966683	0.00121542	Model A
	X561	0.840027	0.841213	0.00118624	Model A
	X100001511	0.915169	0.916354	0.00118536	Model A
	X1162	0.860917	0.862094	0.0011768	Model A
	X100000010	0.875969	0.877143	0.00117424	Model A
	X100000936	0.907097	0.908268	0.00117159	Model A
	X519	0.853028	0.854194	0.00116672	Model A
	X999915486	0.912838	0.913996	0.00115776	Model A
	X999916397	0.998289	0.999446	0.00115659	Model A
	X512	0.904677	0.905828	0.00115053	Model A
	X999911444	0.854651	0.855801	0.00114989	Model A
	X100000269	0.967603	0.968753	0.00114973	Model A
	X999922162	0.844962	0.846103	0.00114096	Model A
	X100020912	0.875304	0.876444	0.00113977	Model A
	X100002761	0.654271	0.655408	0.00113731	Model A
	X100002102	0.902944	0.904074	0.00113076	Model A
	X1518	0.875763	0.876892	0.00112898	Model A
	X999923587	0.950785	0.951911	0.00112648	Model A
	X100002167	0.865334	0.866458	0.00112381	Model A
	X100020546	0.996773	0.997889	0.00111649	Model A
	X100001170	0.866251	0.867367	0.00111643	Model A
	X100006644	1.20959	1.2107	0.00111538	Model A
	X1242	0.837451	0.838563	0.00111229	Model A
	X1141	0.952567	0.95367	0.00110348	Model A
	X1629	0.936595	0.93769	0.00109511	Model A
	X100001274	0.858852	0.859947	0.00109459	Model A
	X482	0.81965	0.82074	0.00108985	Model A
	X100009160	0.868761	0.869851	0.00108908	Model A
	X999912544	0.936803	0.937889	0.00108655	Model A
	X100006614	0.948125	0.94921	0.00108472	Model A
	X100002015	1.05367	1.05474	0.00107235	Model A
	X100001251	0.96703	0.968101	0.00107078	Model A
	X100004635	0.826609	0.827678	0.00106915	Model A
	X100002128	0.937503	0.938571	0.00106781	Model A
	X100000467	0.937877	0.938932	0.00105478	Model A
	X100001263	0.945255	0.946308	0.00105256	Model A
	X100001006	0.902478	0.90353	0.00105211	Model A
	X100001614	0.961391	0.962443	0.00105135	Model A
	X999914056	0.920955	0.922003	0.00104806	Model A
	X999921319	0.898903	0.89994	0.00103674	Model A
	X100004089	0.924192	0.925229	0.00103672	Model A
	X100002990	0.939497	0.94053	0.0010322	Model A
	X100008994	0.901671	0.902699	0.00102793	Model A
	X100000463	0.76315	0.764173	0.00102321	Model A
	X100006123	0.955083	0.956105	0.00102199	Model A
	X100006294	0.95183	0.95285	0.00102	Model A
	X999912216	0.973333	0.974351	0.00101807	Model A
	X999912104	0.853976	0.854992	0.00101604	Model A
	X100021100	0.923013	0.924029	0.0010157	Model A
	X100015971	0.945544	0.946552	0.00100771	Model A
	X100009014	0.910531	0.911532	0.00100097	Model A
	X999921441	0.849044	0.850042	0.000997949	Model A
	X100006129	0.910842	0.911837	0.000994907	Model A
	X999917654	0.95084	0.95183	0.000990142	Model A
	X100020241	0.921475	0.922464	0.00098889	Model A
	X100000491	0.773383	0.774372	0.000988581	Model A
	X100001810	0.815543	0.816531	0.00098798	Model A
	X999924585	0.947628	0.948613	0.000985432	Model A
	X878	0.936813	0.937798	0.000984801	Model A
	X100001431	0.98692	0.987902	0.000982096	Model A
	X100005864	0.834106	0.835087	0.000980276	Model A
	X565	0.800599	0.801576	0.0009768	Model A
	X100000007	0.877618	0.878592	0.000974233	Model A
	X100001426	0.871943	0.872917	0.000973881	Model A
	X1083	0.924597	0.925569	0.000971806	Model A
	X100022172	0.562458	0.563422	0.000964079	Model A
	X1268	0.703607	0.704567	0.000959368	Model A
	X100021666	0.915844	0.916798	0.000953651	Model A
	X100008952	0.92633	0.927277	0.000947641	Model A
	X100001416	0.793556	0.794504	0.000947501	Model A
	X100006056	0.950913	0.951856	0.000943057	Model A
	X100009232	0.961733	0.962673	0.000939166	Model A
	X100001026	0.955997	0.956936	0.000939034	Model A
	X100020351	0.84031	0.841248	0.000938232	Model A
	X999925343	0.937922	0.938858	0.000936596	Model A
	X100001550	0.779502	0.780434	0.000932085	Model A
	X100000263	0.871439	0.872368	0.000929753	Model A
	X891	0.87664	0.87757	0.000929734	Model A
	X407	0.913243	0.914171	0.000928796	Model A
	X100001229	0.82913	0.830058	0.000927849	Model A
	X100001247	0.959439	0.960364	0.000924418	Model A
	X100009162	0.88723	0.888153	0.000923153	Model A
	X100004541	0.867273	0.868194	0.000920136	Model A
	X100009009	0.893421	0.894341	0.000919537	Model A
	X100005946	0.763296	0.764211	0.000915915	Model A
	X100006290	0.936928	0.937843	0.000915243	Model A
	X100020585	0.444434	0.445349	0.000914884	Model A
	X1090	0.926336	0.927244	0.000908342	Model A
	X344	0.745929	0.746836	0.000907429	Model A
	X111	0.928967	0.929871	0.000904006	Model A
	X279	0.917523	0.918423	0.000900002	Model A
	X250	0.977308	0.978207	0.000899149	Model A
	X100001635	0.810517	0.811412	0.000894515	Model A
	X100000774	0.750194	0.751087	0.000892398	Model A
	X999912822	0.951919	0.952812	0.000892374	Model A
	X100021104	0.728351	0.729243	0.000891986	Model A
	X100004083	0.993802	0.994694	0.000891965	Model A
	X100001733	0.920245	0.921135	0.000890207	Model A
	X1024	0.860068	0.860957	0.000889263	Model A
	X100001485	0.724228	0.725113	0.00088523	Model A
	X999912812	0.864984	0.865868	0.000884228	Model A
	X100009329	0.915367	0.91625	0.000883432	Model A
	X100006260	0.92916	0.930042	0.000882003	Model A
	X999912847	0.921646	0.922514	0.000868252	Model A
	X999916087	0.970447	0.971315	0.000868046	Model A
	X100022003	1.04897	1.04984	0.000863477	Model A
	X100001409	0.847033	0.847894	0.0008603	Model A
	X999921258	0.944607	0.945467	0.000859933	Model A
	X100006370	0.925899	0.926755	0.000856236	Model A
	X100020515	0.909566	0.910421	0.000854996	Model A
	X572	0.824285	0.825137	0.000852821	Model A
	X999924947	0.994319	0.995172	0.00085212	Model A
	X100015966	0.846599	0.847439	0.00084061	Model A
	X999918345	0.951877	0.952712	0.000834349	Model A
	X999912729	0.922733	0.923559	0.000826232	Model A
	X358	0.895304	0.89613	0.000825593	Model A
	X100001412	0.833667	0.834486	0.000819682	Model A
	X100020819	0.988877	0.989697	0.000819648	Model A
	X999925271	0.902297	0.903113	0.000816808	Model A
	X100001987	0.641619	0.642434	0.00081574	Model A
	X1002	0.866727	0.867542	0.000815286	Model A
	X100002196	0.948149	0.948964	0.000814897	Model A
	X480	0.874392	0.875206	0.000813503	Model A
	X100020545	0.988704	0.989515	0.000811083	Model A
	X535	0.957724	0.958533	0.000808705	Model A
	X999914939	0.891801	0.892606	0.000805313	Model A
	X999925371	0.943232	0.944034	0.000801985	Model A
	X100009007	0.937832	0.938621	0.000789202	Model A
	X254	0.981194	0.981982	0.000787637	Model A
	X100019990	1.00627	1.00706	0.000787203	Model A
	X1087	0.952391	0.953177	0.000786063	Model A
	X1082	0.903117	0.903901	0.00078384	Model A
	X100001569	0.897404	0.898187	0.000783769	Model A
	X100005986	0.904471	0.905252	0.000780881	Model A
	X999912112	0.975904	0.976682	0.000778715	Model A
	X100009005	0.926655	0.927432	0.000776748	Model A
	X100004328	0.899967	0.900734	0.000767241	Model A
	X460	0.876749	0.877512	0.000763538	Model A
	X100001618	0.956696	0.957457	0.000760856	Model A
	X100021760	0.928906	0.929662	0.000756337	Model A
	X100001257	0.92129	0.922045	0.000755299	Model A
	X100002249	0.943756	0.94451	0.000754022	Model A
	X100002259	0.979422	0.980175	0.000752914	Model A
	X100003926	0.98438	0.985131	0.000750945	Model A
	X100000551	0.734241	0.734991	0.000750415	Model A
	X999923666	0.843656	0.844401	0.000744586	Model A
	X980	0.84436	0.845104	0.000744195	Model A
	X100008984	0.902547	0.903291	0.000743546	Model A
	X1539	0.892106	0.892847	0.00074033	Model A
	X100020014	0.912818	0.913558	0.000739887	Model A
	X100000036	0.733606	0.734344	0.000737518	Model A
	X999911308	0.887556	0.888291	0.000735421	Model A
	X100008980	0.914441	0.915175	0.000733674	Model A
	X100006430	0.791344	0.792075	0.000730322	Model A
	X100002488	0.905525	0.906253	0.000727932	Model A
	X501	0.923354	0.924082	0.000727748	Model A
	X1628	0.868562	0.869286	0.000724598	Model A
	X100001125	0.955975	0.9567	0.0007245	Model A
	X100001456	0.8987	0.899418	0.000718407	Model A
	X100002129	0.709931	0.710647	0.000716635	Model A
	X100001956	0.952358	0.953072	0.000714363	Model A
	X100001022	0.939773	0.940484	0.000711463	Model A
	X537	0.883794	0.884499	0.000705175	Model A
	X999919141	0.950658	0.951361	0.000702989	Model A
	X100020492	0.700702	0.701401	0.000698991	Model A
	X100020203	0.810631	0.811324	0.000692503	Model A
	X100001757	0.840807	0.841498	0.000690266	Model A
	X999907765	0.92509	0.92578	0.000689303	Model A
	X100003432	0.609693	0.610382	0.000689301	Model A
	X144	0.914123	0.914812	0.000689218	Model A
	X100001510	0.923023	0.923701	0.000677565	Model A
	X100001462	0.949339	0.950014	0.000674271	Model A
	X100000743	0.884665	0.885338	0.000673251	Model A
	X100002017	0.638143	0.638814	0.000671486	Model A
	X100000827	0.989979	0.990646	0.000666923	Model A
	X100003397	0.973926	0.97459	0.000664579	Model A
	X100000792	0.60946	0.610123	0.00066349	Model A
	X1025	0.874626	0.875287	0.00066095	Model A
	X363	0.86824	0.868898	0.000658895	Model A
	X999917612	1.05582	1.05648	0.000654275	Model A
	X100001232	0.818429	0.819082	0.000653642	Model A
	X100002070	0.954149	0.954801	0.000652027	Model A
	X100002024	1.07584	1.07649	0.000651723	Model A
	X100001609	0.956757	0.957407	0.000650473	Model A
	X100022014	1.00282	1.00347	0.000647091	Model A
	X1110	0.857537	0.858184	0.000646833	Model A
	X100004227	0.88273	0.883377	0.000646273	Model A
	X100004523	0.824817	0.825459	0.00064176	Model A
	X999917685	1.26437	1.26501	0.000641705	Model A
	X100002113	0.926585	0.927226	0.000640928	Model A
	X100001977	0.750926	0.751566	0.000640235	Model A
	X100009025	0.878963	0.879602	0.000639127	Model A
	X999924812	0.870199	0.870838	0.000639116	Model A
	X100001586	0.827416	0.828054	0.000638554	Model A
	X100001167	0.910588	0.911226	0.000637337	Model A
	X100020496	0.651374	0.65201	0.000635145	Model A
	X1231	0.85712	0.857753	0.000633283	Model A
	X999921383	0.908635	0.909268	0.000632679	Model A
	X1102	0.849326	0.849957	0.00063111	Model A
	X893	0.951016	0.951645	0.000628858	Model A
	X100019966	0.895494	0.896123	0.000628688	Model A
	X100002122	0.871863	0.872489	0.000626099	Model A
	X100001272	0.913762	0.914388	0.000625989	Model A
	X803	0.904999	0.905623	0.000624047	Model A
	X1235	0.917219	0.917843	0.000623557	Model A
	X100022009	0.978681	0.979297	0.000616535	Model A
	X100000442	0.825782	0.826398	0.000616336	Model A
	X100001435	0.952151	0.952766	0.000614313	Model A
	X999916124	0.983863	0.984476	0.000612883	Model A
	X100020211	0.867001	0.867614	0.000612569	Model A
	X100002356	0.917353	0.917964	0.000611676	Model A
	X189	0.830159	0.830768	0.000608484	Model A
	X100002769	0.875177	0.875785	0.00060799	Model A
	X100015793	0.719172	0.719772	0.000599687	Model A
	X100009038	0.930771	0.931368	0.000597243	Model A
	X100000665	0.831254	0.83185	0.000596015	Model A
	X100004056	0.926647	0.927239	0.000592112	Model A
	X439	0.896254	0.896844	0.000590048	Model A
	X823	0.885074	0.885662	0.000588159	Model A
	X100020414	0.917552	0.91814	0.000587456	Model A
	X100002466	0.915647	0.916233	0.00058692	Model A
	X2050	0.843266	0.843846	0.000580072	Model A
	X564	0.918727	0.919307	0.000579985	Model A
	X1001	0.934684	0.935264	0.000579891	Model A
	X100004111	0.975378	0.975954	0.000576156	Model A
	X1538	0.878028	0.878603	0.000574929	Model A
	X100021220	0.921614	0.922189	0.000574413	Model A
	X100006126	0.399565	0.400137	0.000572112	Model A
	X409	0.920851	0.921423	0.000571689	Model A
	X811	0.948179	0.94875	0.000570588	Model A
	X376	0.773703	0.774272	0.000569695	Model A
	X1135	0.966669	0.967238	0.000569215	Model A
	X267	0.933185	0.933753	0.000567642	Model A
	X100002989	0.961707	0.962274	0.000567004	Model A
	X100001948	0.808185	0.808752	0.000566992	Model A
	X100019982	0.977816	0.978382	0.000566572	Model A
	X197	0.885029	0.885594	0.000564977	Model A
	X432	0.842975	0.843538	0.00056214	Model A
	X100009394	0.78924	0.789801	0.000561155	Model A
	X100001294	0.937227	0.937786	0.000558797	Model A
	X100019884	0.979588	0.980145	0.000556992	Model A
	X100001579	0.921774	0.922329	0.000555321	Model A
	X98	0.913253	0.913807	0.000553795	Model A
	X100000961	0.851426	0.851979	0.000552865	Model A
	X100006173	0.871977	0.872526	0.000549461	Model A
	X100004182	0.961631	0.962175	0.000543592	Model A
	X100001278	0.803771	0.804313	0.000542384	Model A
	X100001108	0.842224	0.842766	0.000542093	Model A
	X100001086	0.622275	0.622817	0.000541882	Model A
	X100020259	1.03298	1.03352	0.000538515	Model A
	X999912096	0.889753	0.890289	0.000536181	Model A
	X100001730	0.876924	0.87746	0.00053613	Model A
	X100021784	0.950679	0.951211	0.000531894	Model A
	X1094	0.937142	0.937673	0.000530736	Model A
	X100020893	0.721933	0.722461	0.000527869	Model A
	X999913866	0.918602	0.919128	0.000526142	Model A
	X100006203	0.372473	0.372998	0.00052468	Model A
	X100022006	0.945922	0.946445	0.000523017	Model A
	X100001767	0.849444	0.849963	0.000518396	Model A
	X100020409	0.841325	0.841841	0.000516455	Model A
	X100000616	0.895285	0.895797	0.00051217	Model A
	X100020425	0.877606	0.878116	0.000510376	Model A
	X100001337	0.841672	0.84218	0.000507849	Model A
	X241	0.933881	0.934387	0.000505917	Model A
	X100002018	0.932477	0.932983	0.000505848	Model A
	X100009131	0.968908	0.96941	0.000502647	Model A
	X100004299	0.856383	0.856885	0.000502042	Model A
	X100001395	0.909204	0.909704	0.000499378	Model A
	X100009333	0.943142	0.943639	0.000496604	Model A
	X999911843	1.05339	1.05388	0.000493762	Model A
	X100001806	0.60853	0.609017	0.000487301	Model A
	X533	0.862185	0.862671	0.000486605	Model A
	X100006295	0.825835	0.826322	0.000486522	Model A
	X999925519	0.895908	0.896394	0.000485532	Model A
	X100006293	0.790704	0.791189	0.00048522	Model A
	X100001993	0.712262	0.712747	0.000484625	Model A
	X100006082	0.79637	0.796851	0.00048128	Model A
	X100001277	0.845078	0.845559	0.000480894	Model A
	X999917351	1.03682	1.0373	0.000479345	Model A
	X100003473	0.733885	0.734361	0.000475718	Model A
	X100015787	0.880275	0.88075	0.000474614	Model A
	X999925420	0.745409	0.745883	0.000473902	Model A
	X310	0.860748	0.861222	0.000473854	Model A
	X158	0.921906	0.922379	0.000473464	Model A
	X100020497	0.672719	0.673192	0.000472706	Model A
	X100021363	0.527265	0.527737	0.000471793	Model A
	X100022007	0.932857	0.933328	0.0004717	Model A
	X100000580	0.881533	0.882004	0.000471358	Model A
	X999912680	0.885588	0.886056	0.00046858	Model A
	X100022120	0.922916	0.923383	0.000466685	Model A
	X100001314	0.90724	0.907704	0.000463994	Model A
	X1528	0.924856	0.925319	0.000462134	Model A
	X100001181	0.845865	0.846326	0.000460458	Model A
	X100006435	0.906722	0.907182	0.000460448	Model A
	X100000014	0.911381	0.911841	0.000460014	Model A
	X100001197	0.977096	0.977556	0.000459522	Model A
	X100004442	0.937107	0.937567	0.000459267	Model A
	X100022008	0.999595	1.00005	0.000456808	Model A
	X100021467	0.855053	0.855509	0.000456064	Model A
	X100001743	0.875817	0.876273	0.00045578	Model A
	X100009082	0.98573	0.986185	0.00045535	Model A
	X100000781	0.89894	0.899394	0.000454745	Model A
	X100009069	0.891223	0.891677	0.000453681	Model A
	X100020913	0.966475	0.966924	0.000448778	Model A
	X100008919	0.88724	0.887686	0.000445726	Model A
	X999918899	0.772716	0.773161	0.000445125	Model A
	X999911880	0.824337	0.824781	0.00044376	Model A
	X100001208	0.783611	0.784055	0.000443263	Model A
	X999911299	0.940618	0.941061	0.000443204	Model A
	X999923276	0.916777	0.917219	0.000441533	Model A
	X100006121	0.976292	0.976732	0.000439995	Model A
	X999917690	0.944948	0.945388	0.000439797	Model A
	X999912798	0.872	0.872436	0.000435949	Model A
	X100000987	0.99014	0.990574	0.000433648	Model A
	X999925520	0.966287	0.966719	0.000431714	Model A
	X100001739	0.900372	0.900802	0.000430153	Model A
	X100000265	0.886355	0.886783	0.00042747	Model A
	X100001590	0.940096	0.940524	0.000427178	Model A
	X999915220	0.988627	0.989053	0.000426201	Model A
	X1084	0.86392	0.864344	0.000424363	Model A
	X100021123	0.792779	0.793197	0.000417576	Model A
	X1143	0.792014	0.792432	0.000417285	Model A
	X999911852	0.975602	0.976015	0.000412907	Model A
	X100001040	0.977119	0.977528	0.000409639	Model A
	X100021000	0.868708	0.869116	0.000408008	Model A
	X100020004	0.953551	0.953959	0.000407629	Model A
	X100000706	0.680576	0.680983	0.000406339	Model A
	X1442	0.843249	0.843653	0.000404258	Model A
	X100001859	0.891886	0.892289	0.000403014	Model A
	X999921442	1.0541	1.05451	0.000402232	Model A
	X999911850	0.973743	0.974145	0.000402164	Model A
	X452	0.754441	0.754841	0.000400913	Model A
	X999921312	0.935089	0.935488	0.000398864	Model A
	X100000841	0.909767	0.910158	0.000390293	Model A
	X892	0.923003	0.923393	0.000390214	Model A
	X231	0.965336	0.965725	0.000388931	Model A
	X999921315	0.924276	0.924665	0.000388741	Model A
	X100001083	0.895514	0.895902	0.000388196	Model A
	X100001570	0.893489	0.893876	0.000387511	Model A
	X848	0.419398	0.419785	0.000387498	Model A
	X100000282	0.905683	0.906069	0.000385531	Model A
	X100002927	0.855829	0.856214	0.000384788	Model A
	X999915503	0.83775	0.838134	0.000383698	Model A
	X999923639	0.84653	0.846912	0.000381506	Model A
	X100001657	0.943613	0.943993	0.000379838	Model A
	X100001266	0.866894	0.867273	0.000378933	Model A
	X999912117	0.785785	0.786164	0.000378479	Model A
	X100020578	0.904921	0.905298	0.000376878	Model A
	X100000924	0.920679	0.921055	0.000376695	Model A
	X999918922	0.936064	0.936438	0.000373932	Model A
	X100021991	0.962522	0.962896	0.000373862	Model A
	X999917676	0.949688	0.950061	0.000372401	Model A
	X100022005	0.93908	0.939451	0.000371376	Model A
	X1342	0.92296	0.923331	0.000370832	Model A
	X100002462	0.892611	0.892982	0.000370244	Model A
	X100001433	0.950983	0.951351	0.000368679	Model A
	X100001882	0.929097	0.929466	0.000368551	Model A
	X100001615	0.991002	0.99137	0.000367214	Model A
	X100020423	0.843421	0.843788	0.000367208	Model A
	X100001571	0.907431	0.907797	0.000366021	Model A
	X100001756	0.932046	0.932411	0.000364968	Model A
	X100001580	0.919176	0.919541	0.000364377	Model A
	X999912849	0.964379	0.964742	0.000363131	Model A
	X100001392	0.965477	0.96584	0.000362776	Model A
	X100008990	0.898421	0.898782	0.000360624	Model A
	X100002911	0.873882	0.87424	0.000357876	Model A
	X100002021	0.927202	0.927557	0.000355292	Model A
	X100000711	0.371377	0.371732	0.000354868	Model A
	X100006379	0.802556	0.802909	0.000352538	Model A
	X338	0.81192	0.812272	0.000352054	Model A
	X415	0.792679	0.79303	0.000350511	Model A
	X100001654	0.916238	0.916589	0.000350447	Model A
	X1124	0.884587	0.884932	0.000344199	Model A
	X821	0.88749	0.887833	0.000343434	Model A
	X100020417	0.974036	0.974379	0.000343221	Model A
	X923	0.910195	0.910538	0.000343026	Model A
	X100005391	0.426294	0.426633	0.000338369	Model A
	X999923659	0.866787	0.867123	0.000335537	Model A
	X100001150	0.970192	0.970526	0.000334304	Model A
	X1221	0.817432	0.817765	0.000333064	Model A
	X100001320	0.799094	0.799426	0.000332517	Model A
	X100006105	0.757508	0.757839	0.000330867	Model A
	X999924949	0.973309	0.973639	0.000330092	Model A
	X1023	0.879436	0.879766	0.000329304	Model A
	X563	0.895307	0.895636	0.000328925	Model A
	X275	0.618499	0.618828	0.00032875	Model A
	X100004575	0.788571	0.788899	0.000327896	Model A
	X999911849	0.927148	0.927475	0.000326934	Model A
	X999911483	1.17528	1.17561	0.000323354	Model A
	X999917325	0.965714	0.966037	0.000323299	Model A
	X100008914	0.862648	0.862969	0.000320929	Model A
	X100008956	0.778161	0.778481	0.000319983	Model A
	X100001605	0.896481	0.8968	0.000319077	Model A
	X100001162	0.830823	0.831138	0.000314248	Model A
	X100020479	0.907155	0.907468	0.000313742	Model A
	X100015759	0.96308	0.963394	0.000313393	Model A
	X100020360	0.97832	0.978632	0.000311871	Model A
	X100001296	0.953401	0.953712	0.000311655	Model A
	X2054	0.942039	0.942348	0.000309409	Model A
	X100002397	0.870144	0.870452	0.000308886	Model A
	X100020902	0.86599	0.866298	0.000308049	Model A
	X194	0.842738	0.843046	0.000307756	Model A
	X1137	0.895813	0.896121	0.000307576	Model A
	X100006005	0.490844	0.491151	0.000307383	Model A
	X100015790	0.65354	0.653847	0.000307025	Model A
	X999921339	0.893964	0.894271	0.000306859	Model A
	X100002107	0.888802	0.889103	0.000301031	Model A
	X100020208	0.822778	0.823079	0.000300821	Model A
	X424	0.828297	0.828597	0.000300023	Model A
	X100006092	0.933521	0.933821	0.000299776	Model A
	X999912816	1.09468	1.09498	0.000298937	Model A
	X100001271	0.962396	0.962695	0.000298374	Model A
	X100001335	0.879337	0.879635	0.000298037	Model A
	X100009002	0.941212	0.941509	0.000297323	Model A
	X799	0.871541	0.871838	0.000296653	Model A
	X100006375	0.816768	0.817064	0.000295841	Model A
	X100015760	0.926792	0.927088	0.000295644	Model A
	X806	0.88461	0.884904	0.000293473	Model A
	X100001267	0.856122	0.856415	0.000292772	Model A
	X100022015	1.02239	1.02268	0.000292495	Model A
	X999926111	1.05092	1.05121	0.000291413	Model A
	X1256	0.871208	0.8715	0.000291208	Model A
	X100020371	1.00693	1.00722	0.000290397	Model A
	X100006051	0.943761	0.944051	0.000290152	Model A
	X100000453	0.813832	0.814122	0.000289512	Model A
	X999923997	1.12276	1.12305	0.000288594	Model A
	X100021502	0.941016	0.941303	0.000287618	Model A
	X171	0.981337	0.981623	0.000286424	Model A
	X100020361	0.784951	0.785234	0.000283306	Model A
	X100009233	0.927611	0.927892	0.000281094	Model A
	X391	0.833878	0.834158	0.000280498	Model A
	X100009066	0.947535	0.947812	0.000276849	Model A
	X100020504	0.388542	0.388818	0.000275673	Model A
	X100003000	0.972644	0.972917	0.000273226	Model A
	X100020262	0.889355	0.889627	0.000272267	Model A
	X100009407	0.949831	0.950103	0.000272077	Model A
	X100002154	0.797144	0.797415	0.000271351	Model A
	X100021990	0.983066	0.983337	0.00027102	Model A
	X100006282	0.647873	0.648142	0.000268657	Model A
	X100008999	0.953229	0.953493	0.000264495	Model A
	X100021331	0.919649	0.919913	0.000263855	Model A
	X849	0.862762	0.863023	0.000261585	Model A
	X100001988	0.803676	0.803937	0.000261018	Model A
	X100002103	0.90069	0.90095	0.000260109	Model A
	X999912127	0.932201	0.93246	0.000259265	Model A
	X999924475	0.953833	0.954091	0.000258055	Model A
	X100001403	0.821803	0.82206	0.000256938	Model A
	X100001126	0.801362	0.801618	0.000255088	Model A
	X100000776	0.867041	0.867295	0.000253817	Model A
	X100001054	0.940037	0.940289	0.000251452	Model A
	X100001295	0.887218	0.887468	0.000250119	Model A
	X100000802	0.877935	0.878185	0.000249217	Model A
	X100022004	0.980256	0.980504	0.000247802	Model A
	X999923655	0.858712	0.85896	0.000247648	Model A
	X100002417	0.903892	0.90414	0.000247373	Model A
	X999924811	1.30637	1.30662	0.000246313	Model A
	X100004059	0.845214	0.845457	0.000243276	Model A
	X100021727	0.89868	0.898923	0.000242944	Model A
	X100001393	0.81027	0.810512	0.000242879	Model A
	X100015965	0.759059	0.759301	0.00024199	Model A
	X100004112	0.867119	0.867361	0.000241695	Model A
	X100001778	0.952655	0.952897	0.000241608	Model A
	X240	0.764974	0.765215	0.000240948	Model A
	X100008930	0.807532	0.807772	0.000239971	Model A
	X100020542	0.992841	0.99308	0.000238351	Model A
	X100002009	0.761666	0.761904	0.000238138	Model A
	X181	0.886443	0.88668	0.000237401	Model A
	X100001604	0.785476	0.78571	0.00023377	Model A
	X935	0.91055	0.910783	0.000232916	Model A
	X100020833	0.916613	0.916844	0.000231654	Model A
	X100001055	0.885942	0.886173	0.000230678	Model A
	X100000042	0.958564	0.958794	0.000229507	Model A
	X340	0.913536	0.913765	0.000229357	Model A
	X100002008	0.92688	0.927108	0.000228546	Model A
	X100020419	0.788265	0.788487	0.000222546	Model A
	X100010869	0.844149	0.844371	0.000222256	Model A
	X999923593	0.800328	0.800549	0.000220968	Model A
	X999926109	1.05436	1.05458	0.000219726	Model A
	X100002873	0.950373	0.950592	0.000218594	Model A
	X100020427	0.919743	0.919959	0.000215698	Model A
	X100001755	0.879694	0.879909	0.000215511	Model A
	X503	0.866851	0.867066	0.000214445	Model A
	X100008998	0.939557	0.939771	0.000214059	Model A
	X100001073	0.793935	0.794148	0.000212402	Model A
	X1113	0.829318	0.82953	0.00021193	Model A
	X100006089	0.395701	0.395913	0.000211753	Model A
	X100020851	0.547067	0.547278	0.000211366	Model A
	X100002027	0.689846	0.690056	0.000210818	Model A
	X100002185	0.986735	0.986946	0.000210497	Model A
	X100003695	0.83373	0.83394	0.00020948	Model A
	X100020204	0.800321	0.800529	0.000207889	Model A
	X999912013	1.01568	1.01588	0.000206988	Model A
	X100001856	0.901377	0.901584	0.000206906	Model A
	X444	0.832327	0.832533	0.000206202	Model A
	X100003001	0.987916	0.98812	0.000204145	Model A
	X100000445	0.974396	0.974599	0.00020237	Model A
	X100001597	0.903469	0.90367	0.000200762	Model A
	X1022	0.868527	0.868724	0.000197035	Model A
	X999924425	0.98596	0.986156	0.00019613	Model A
	X100001051	0.834597	0.834791	0.000194173	Model A
	X100006098	0.826528	0.826723	0.000194122	Model A
	X381	0.838593	0.838787	0.000193523	Model A
	X100001193	0.876181	0.876372	0.000190838	Model A
	X100001620	0.96693	0.967119	0.000189031	Model A
	X100002875	0.970962	0.971149	0.000187279	Model A
	X100000437	0.820731	0.820918	0.000187213	Model A
	X100008957	0.782165	0.782352	0.000187087	Model A
	X100001262	0.937079	0.937266	0.000186952	Model A
	X212	0.834155	0.834341	0.000186162	Model A
	X1254	0.719525	0.719711	0.000186024	Model A
	X100020536	0.862937	0.863122	0.000185371	Model A
	X100021918	0.94619	0.946373	0.000183208	Model A
	X100004509	0.829285	0.829467	0.000181928	Model A
	X100009271	0.851195	0.851377	0.000181563	Model A
	X100001562	0.949579	0.94976	0.000180526	Model A
	X100005850	0.895524	0.895703	0.000178838	Model A
	X100015745	0.913828	0.914006	0.00017836	Model A
	X100002952	0.876401	0.876578	0.000177246	Model A
	X1105	0.876552	0.876728	0.000176167	Model A
	X100010922	0.960064	0.96024	0.000176129	Model A
	X999913658	0.910026	0.9102	0.000174739	Model A
	X100001869	0.836687	0.83686	0.00017273	Model A
	X999923739	0.825366	0.825538	0.000172108	Model A
	X999918901	0.867355	0.867526	0.000171612	Model A
	X100009027	0.960859	0.961031	0.000171242	Model A
	X100009045	1.0811	1.08127	0.000169998	Model A
	X100000008	0.88173	0.881899	0.00016838	Model A
	X331	0.848032	0.848201	0.000168368	Model A
	X100019794	0.883472	0.883639	0.000167746	Model A
	X100001182	0.859297	0.859464	0.000167018	Model A
	X100009055	0.972395	0.972562	0.000166952	Model A
	X100015789	0.694465	0.69463	0.000165242	Model A
	X100005372	1.02157	1.02174	0.00016223	Model A
	X100001740	0.858729	0.858891	0.000161905	Model A
	X180	0.811014	0.811175	0.000161155	Model A
	X100008920	0.905579	0.905738	0.000158531	Model A
	X100005373	0.892084	0.892242	0.000157915	Model A
	X100002253	0.813635	0.813792	0.000157466	Model A
	X999916580	0.912484	0.912642	0.000157238	Model A
	X100003271	0.830756	0.830912	0.000156559	Model A
	X100001658	1.05283	1.05299	0.000156164	Model A
	X100009331	0.934277	0.934433	0.00015585	Model A
	X302	0.961106	0.96126	0.000154088	Model A
	X100010896	0.928481	0.928635	0.000153774	Model A
	X100002528	0.903221	0.903374	0.000152839	Model A
	X1239	0.937093	0.937246	0.000152463	Model A
	X999921628	0.800849	0.801001	0.000151998	Model A
	X100021707	0.875627	0.875776	0.000148531	Model A
	X100009217	0.952911	0.953058	0.000146803	Model A
	X100009052	0.983919	0.984065	0.000146793	Model A
	X100009332	0.925535	0.925681	0.00014609	Model A
	X100001851	0.903667	0.903813	0.00014572	Model A
	X100001064	0.991994	0.992139	0.000145553	Model A
	X100008904	0.891317	0.891463	0.000145382	Model A
	X100021530	0.869802	0.869943	0.000141278	Model A
	X999924748	0.883336	0.883476	0.000140413	Model A
	X100015786	0.976035	0.976174	0.000139049	Model A
	X100002106	0.786466	0.786605	0.000138787	Model A
	X100002784	0.867676	0.867815	0.000138559	Model A
	X999913553	0.783403	0.783541	0.000137611	Model A
	X100020205	0.710906	0.711044	0.000137187	Model A
	X100001461	0.930639	0.930776	0.000136868	Model A
	X1869	0.883601	0.883738	0.00013684	Model A
	X100016069	0.928065	0.928197	0.000131498	Model A
	X1526	0.88944	0.889571	0.000131089	Model A
	X100009225	0.857568	0.857698	0.000130392	Model A
	X100021324	0.873542	0.873672	0.000129475	Model A
	X100004322	0.915916	0.916044	0.00012771	Model A
	X999912100	0.860112	0.86024	0.000127591	Model A
	X100001551	0.870892	0.87102	0.000127491	Model A
	X100000015	0.926684	0.926809	0.000125272	Model A
	X445	0.897537	0.897659	0.000121686	Model A
	X100002763	0.963436	0.963556	0.000120117	Model A
	X1128	0.94318	0.943298	0.000117803	Model A
	X100001287	0.756832	0.756715	0.000117555	Model B
	X917	0.928726	0.928843	0.000117337	Model A
	X999911787	0.762654	0.762771	0.000117051	Model A
	X100001870	0.854997	0.855114	0.000116855	Model A
	X100002367	0.949533	0.949648	0.000115641	Model A
	X999912851	0.95344	0.953555	0.000114843	Model A
	X100001332	0.550479	0.550592	0.000113054	Model A
	X100001359	0.8408	0.840913	0.000112911	Model A
	X999921736	0.909398	0.909508	0.00011018	Model A
	X1140	0.94127	0.94138	0.000109676	Model A
	X179	1.01478	1.01489	0.000109469	Model A
	X100022041	0.738521	0.73863	0.00010834	Model A
	X999912261	1.50552	1.50563	0.000107549	Model A
	X100020822	0.260125	0.260232	0.000107471	Model A
	X100001606	0.722733	0.72284	0.000107047	Model A
	X100010895	0.942547	0.942651	0.000104402	Model A
	X999912462	0.859532	0.859636	0.000103764	Model A
	X100020519	0.39336	0.393463	0.000102883	Model A
	X100009335	1.01065	1.01075	0.00010255	Model A
	X1052	0.924621	0.924721	0.000100119	Model A
	X100008921	0.944757	0.944855	9.82796e-05	Model A
	X100001300	0.806219	0.806316	9.72038e-05	Model A
	X999924337	0.856705	0.856802	9.67887e-05	Model A
	X100001777	0.951409	0.951504	9.50523e-05	Model A
	X100003415	0.971309	0.9714	9.11608e-05	Model A
	X999913728	1.03546	1.03555	9.07045e-05	Model A
	X397	0.758079	0.758169	8.99248e-05	Model A
	X100000840	0.924509	0.924598	8.88646e-05	Model A
	X100001541	0.694981	0.695069	8.79158e-05	Model A
	X100002014	0.778381	0.778468	8.77817e-05	Model A
	X100008977	0.912343	0.91243	8.75214e-05	Model A
	X100009272	0.919603	0.919688	8.50981e-05	Model A
	X100008903	0.844019	0.844104	8.49473e-05	Model A
	X100002749	0.918088	0.91817	8.2284e-05	Model A
	X999921286	0.909493	0.909575	8.21888e-05	Model A
	X100001655	0.960354	0.960435	8.05323e-05	Model A
	X100001400	0.648802	0.648883	8.03685e-05	Model A
	X100003151	0.922889	0.922966	7.71679e-05	Model A
	X100016038	0.926691	0.926768	7.64526e-05	Model A
	X100001396	0.824476	0.824552	7.63501e-05	Model A
	X100001445	1.03438	1.03446	7.62635e-05	Model A
	X100006108	0.956244	0.956316	7.23697e-05	Model A
	X100020825	0.874343	0.874415	7.19875e-05	Model A
	X100010941	1.00879	1.00886	7.10189e-05	Model A
	X100008954	0.91081	0.910879	6.92083e-05	Model A
	X100001106	0.749489	0.749558	6.91572e-05	Model A
	X100001399	0.827853	0.827922	6.90984e-05	Model A
	X100001092	0.849293	0.849362	6.88734e-05	Model A
	X100020823	1.03184	1.03191	6.88182e-05	Model A
	X100001121	0.893567	0.893635	6.815e-05	Model A
	X1111	0.812303	0.812371	6.74957e-05	Model A
	X1114	0.910544	0.910611	6.70395e-05	Model A
	X100001662	0.783141	0.783204	6.23912e-05	Model A
	X100009030	0.96624	0.966301	6.12201e-05	Model A
	X100006314	0.873566	0.873627	6.10543e-05	Model A
	X100008993	0.912237	0.912297	6.06259e-05	Model A
	X100000963	0.827097	0.827156	5.89792e-05	Model A
	X100002458	0.944678	0.944736	5.88523e-05	Model A
	X342	0.8991	0.899158	5.82929e-05	Model A
	X100005389	0.243295	0.243351	5.60952e-05	Model A
	X999925422	0.868346	0.868401	5.5062e-05	Model A
	X999912411	0.862069	0.862123	5.43767e-05	Model A
	X100001567	0.911036	0.911089	5.24538e-05	Model A
	X100015791	0.704608	0.704659	5.10309e-05	Model A
	X100000011	1.05342	1.05347	5.07637e-05	Model A
	X100020487	0.919595	0.919646	5.02938e-05	Model A
	X100004046	0.570362	0.570411	4.894e-05	Model A
	X100020217	0.692878	0.692926	4.83124e-05	Model A
	X100009026	0.992882	0.992929	4.67353e-05	Model A
	X100001868	0.948617	0.948663	4.64514e-05	Model A
	X100001501	0.853108	0.853061	4.63975e-05	Model B
	X999924951	0.945182	0.945228	4.58048e-05	Model A
	X999924431	0.921517	0.921561	4.44795e-05	Model A
	X999925790	0.791541	0.791583	4.23192e-05	Model A
	X100001178	0.864019	0.864059	4.0002e-05	Model A
	X100003901	0.942196	0.942235	3.88637e-05	Model A
	X100021478	0.958749	0.958787	3.82277e-05	Model A
	X100000054	0.962302	0.962264	3.8041e-05	Model B
	X100000808	0.921599	0.921637	3.80333e-05	Model A
	X100002199	0.977302	0.977265	3.75971e-05	Model B
	X100006116	0.868428	0.868464	3.65451e-05	Model A
	X100001734	0.887354	0.887389	3.47241e-05	Model A
	X100001593	0.838026	0.838059	3.36059e-05	Model A
	X100006296	0.754645	0.754679	3.35906e-05	Model A
	X100004542	0.956899	0.956867	3.19059e-05	Model B
	X100005367	0.756711	0.75668	3.15281e-05	Model B
	X266	0.922209	0.92224	3.10243e-05	Model A
	X100006292	0.764754	0.764784	3.00546e-05	Model A
	X100000657	0.9197	0.919729	2.88599e-05	Model A
	X100006298	0.961652	0.961679	2.75211e-05	Model A
	X100008976	0.870679	0.870706	2.7331e-05	Model A
	X100004329	0.789911	0.789938	2.70893e-05	Model A
	X100020377	0.902849	0.902876	2.67005e-05	Model A
	X100000295	0.775884	0.775909	2.56983e-05	Model A
	X100001405	0.782708	0.782733	2.43715e-05	Model A
	X100001417	0.862076	0.862098	2.19914e-05	Model A
	X100009337	0.312908	0.31293	2.1962e-05	Model A
	X100001540	0.581544	0.581564	2.08537e-05	Model A
	X100003434	0.814812	0.814831	1.92793e-05	Model A
	X229	0.913265	0.913284	1.89296e-05	Model A
	X35	0.957043	0.957061	1.79675e-05	Model A
	X182	0.925997	0.926013	1.67732e-05	Model A
	X100010901	0.873704	0.873721	1.62607e-05	Model A
	X100002951	0.811069	0.811084	1.44848e-05	Model A
	X100008928	0.897897	0.897882	1.42581e-05	Model B
	X999916935	0.877682	0.87767	1.23946e-05	Model B
	X100002284	0.777172	0.777159	1.23651e-05	Model B
	X100006191	1.05543	1.05544	1.15596e-05	Model A
	X100001950	0.939773	0.939762	1.06965e-05	Model B
	X100021208	0.731785	0.731775	1.06342e-05	Model B
	X100000096	0.816065	0.816056	9.69324e-06	Model B
	X100021105	0.814156	0.814166	9.56231e-06	Model A
	X100015788	0.775318	0.775312	6.13866e-06	Model B
	X100008955	0.898634	0.89864	6.13525e-06	Model A
	X566	0.866745	0.86674	5.25358e-06	Model B
	X100021372	0.792246	0.79225	4.38698e-06	Model A
	X100000656	0.982808	0.982805	2.77118e-06	Model B
	X100001315	0.906102	0.906104	2.16161e-06	Model A
	X100004208	0.873934	0.873935	1.44058e-06	Model A
	X100002910	0.885215	0.885217	1.15408e-06	Model A
	* Model A corresponds to Primary Model design (Methods), encoding time of blood draw in its sine and cosine and terms [time is radian-transformed (2π x time/24) -> x*. Then encoded as sin(x*), cos(x*)]. Model B corresponds to Primary Model design (Methods), with all covariates the same except time of blood draw kept in its 24-hour decimal form (e.g. 7:45 am is encoded as 7.75). Mean squared errors are weighted according to HCHS/SOL survey weights, and averaged across the five MICE imputations and both HCHS/SOL batches.

### Sheet: TableS25
	Supplementary Table 25. 91 Health Traits Utilized in Metabolite-Trait Association Analyses
	HCHS/SOL Variable ID	Variable	Category
	TOTALDRINKS_PER_WEEK	Total Weekly Alcohol Consumption	Addiction
	CIGARETTE_PACK_YEARS	Cigarette Pack Years	Addiction
	CIGARETTE_USE	Cigarette Use (1-Never,2=Former,3=Current)	Addiction
	ALCOHOL_USE	Alcohol Use (1-Never,2=Former,3=Current)	Addiction
	ANTA4	Weight (kg)	Anthroprometric
	HEIGHT	Height (cm)	Anthroprometric
	WAIST_HIP	Waist to Hip Ratio	Anthroprometric
	BMI	BMI (kg/m2)	Anthroprometric
	HYPERTENSION	Hypertension Status (0: No, 1: Yes)	Cardiovascular
	SBPA5	Systolic Blood Pressure (mmHg)	Cardiovascular
	SBPA6	Diastolic Blood Pressure (mmHg)	Cardiovascular
	SBPA7	Pulse Rate	Cardiovascular
	STROKE	Prevalent Stroke	Cardiovascular
	MI_ECG	Myocardial Infarction	Cardiovascular
	ABI_OVERALL	Ankle Branchial Index	Cardiovascular
	ECG_MAJ	Major ECG Abnormalities	Cardiovascular
	CVD_FRAME	Framingham CVD composite criterion	Cardiovascular
	ECG_MIN	Minor ECG Abnormalities	Cardiovascular
	CLAUDICATION_INT	Intermittent Claudication	Cardiovascular
	PRECHD_ANGINA	Prevalent Coronary Heart Disease	Cardiovascular
	ECGA7	Heart Rate	Cardiovascular
	ECGA9	PR Duration	Cardiovascular
	ECGA10	QRS Duration	Cardiovascular
	ECGA11	QT Duration	Cardiovascular
	PERIODONTAL_DISEASE	Periodontal Disease	Dental
	PERIO_EXTENT	% Interproximal Sites Positive for Periodontitis	Dental
	MEANAL	Average attachment loss (mm)	Dental
	NDMF_TS	Count of DMF surfaces	Dental
	DIABETES2	Diabetes Status (0: Normal glucose regulation; 1: Impaired glucose tolerance; 2: Diabetes)	Glycemic
	HBA1C_SI	Glycosylated Hemoglobin (HbA1c) (mmol/mol)	Glycemic
	HOMA_B	HOMA index of Beta Cell Function	Glycemic
	HOMA_IR	HOMA index of Insulin Resistance	Glycemic
	INSULIN_OGTT	Insulin, post OGTT (calibrated, converted to mU/L)	Glycemic
	INSULIN_FAST	Insulin, fasting (calibrated, converted to mU/L)	Glycemic
	LABA71	Glucose, post OGTT (mg/dL)	Glycemic
	LABA70	Glucose, fasting (mg/dL)	Glycemic
	LABA4	% Hematocrit	Hematological
	LABA82	Iron (ug/dL)	Hematological
	LABA83	Total Iron Binding Capacity (ug/dL)	Hematological
	LABA84	% Transferrin saturation	Hematological
	LABA3	Hemoglobin (g/dL)	Hematological
	LABA5	Mean Corpuscular Volume (fl)	Hematological
	LABA6	Mean Corpuscular Hemoglobin (pg)	Hematological
	LABA2	Red Blood Count (x10e12)	Hematological
	LABA7	Mean Corpuscular Hemoglobin Concentration (g/dL)	Hematological
	LABA8	% Red Cell Distribution Width	Hematological
	LABA91	High-sensitivity C-Reactive Protein (mg/L)	Inflammation & Immunity
	LABA9	Platelet Count (x10e9)	Inflammation & Immunity
	LABA1	White Blood Count (x10e9)	Inflammation & Immunity
	LABA23	Neutrophil Count (x10e9)	Inflammation & Immunity
	LABA24	Lymphocyte Count (x10e9)	Inflammation & Immunity
	LABA25	Monocyte Count (x10e9)	Inflammation & Immunity
	LABA26	Eosinophil Count (x10e9)	Inflammation & Immunity
	LABA27	Basophil Count (x10e9)	Inflammation & Immunity
	GFRSCYS_SCR	Estimated Glomerular Filtration Rate	Kidney & Liver Metabolism
	CKD	Chronic Kidney Disease	Kidney & Liver Metabolism
	LABA101	Cystatin C (mg/L)	Kidney & Liver Metabolism
	LABA76	Creatinine (mg/dL)	Kidney & Liver Metabolism
	LABA79	Urine Creatinine (mg/dL)	Kidney & Liver Metabolism
	LABA80	Urine microalbumin (mg/dL)	Kidney & Liver Metabolism
	LABA81	Albumin/creatinine ratio (mg/g)	Kidney & Liver Metabolism
	LABA102	Gamma-glutamyl Transferase (U/L)	Kidney & Liver Metabolism
	LABA75	Aspartate aminotransferase (U/L)	Kidney & Liver Metabolism
	LABA74	Alanine aminotransferase (U/L)	Kidney & Liver Metabolism
	LABA67	Triglycerides (mg/dL)	Lipids
	LABA69	LDL-cholesterol (mg/dL)	Lipids
	LABA68	HDL-cholesterol (mg/dL)	Lipids
	LABA66	Total cholesterol (mg/dL)	Lipids
	CESD10	10-item CES-D summary score	Neuropsychological
	WORDFREQ	Word Frequency (A+F) (NEEA12-13; Word Fluency Test)	Neuropsychological
	SEVLT_RECALL	SEVLT, Delay Recall (SEVLT Test 5th Delayed Recall Trial)	Neuropsychological
	SEVLT_3TRIALS	Sum of 3 Trials of SEVLT Test (NEEA8-10)	Neuropsychological
	DIGITSYMBOL	Digit Symbol Substitution Test Score (NEEA14)	Neuropsychological
	TOTAL_6ITEM	Total Score on 6 Item Screener (NEEA2-NEEA7)	Neuropsychological
	STAI10	10-Item State Trait Anxiety Inventory	Neuropsychological
	AGG_MENT	Aggregate mental health score norm-based transformed (SF-12v2)	QoL
	AGG_PHYS	Aggregate physical health score norm-based transformed (SF-12v2)	QoL
	PRBA25	FVC (mL)	Respiratory
	PRBA29	FEV1 (mL)	Respiratory
	AIRFLOW_LIMITATION	Airflow Limitation (FEV1/FVC <70)	Respiratory
	ASTHMA_EVER_MD	Ever Had Asthma	Respiratory
	COPD_EVER	Ever Had COPD/Emphysema or Chronic Bronchitis	Respiratory
	FEV1_FVC_RATIO	FEV1/FVC (%)	Respiratory
	WHIIRS	Womens's Health Initiative Insomnia Rating Scale	Sleep
	SLPDUR	Average Sleep Duration (hours)	Sleep
	SLPA57	Apnea/Hypopnea Events (3% desat)	Sleep
	SLPA60	Total Time spent in Apnea/Hypopnea event (3% desat) (hours)	Sleep
	SLPA91	Minimum SpO2	Sleep
	SLPA92	Mean SpO2	Sleep
	SLPA97	Percent Time SpO2 < 90	Sleep
	ESS	Epworth Sleepiness Scale	Sleep
